# Classical machine learning versus transformers for predicting daily psychological distress from passive smartphone sensing and self-report: a prospective cohort study

**DOI:** 10.64898/2026.11.04.26367218

**Authors:** Ike Griss Salas, Wai-yin Lam, Robyn E. Kilshaw, Brian R. W. Baucom, Nina de Lacy

## Abstract

**Objective:** We test whether data collected from daily passive smartphone sensing and self-reports can predict daily significant psychological distress with meaningful potential clinical utility, comparing across best-in-class machine learning algorithms.

**Methods:** In this prospective cohort study, 169 community-dwelling adults completed baseline surveys followed by 7 days of passive smartphone sensing (accelerometer, GPS, power state) and end-of-day Brief Symptom Inventory-18 (BSI-18) assessments. Cases were defined as days (total *n* = 1,062) where participants’ psychological distress measured with the sex-specific BSI-18 Global Severity Index T-score was ≥63 (prevalence 11.2%). Four classical models (artificial neural network, elastic net, support vector machine [SVM], extreme gradient boosting [XGB]) and four transformers (sensor-only or multimodal; standard or fusion architecture) were tuned, Platt-calibrated and evaluated on held-out participants (210 records, 25 cases) with participant-level bootstrap 95% confidence intervals (CIs).

**Results:** The SVM (area under the receiver operating characteristic curve [AUROC] 0.84; 95% CI 0.71–0.93), the multimodal fusion transformer (0.84; 0.69–0.95) and XGB (0.82; 0.63–0.94) discriminated best; sensor-only transformers performed at chance (0.49–0.50). At the default threshold of 0.50, elastic net logistic regression was the best classifier (sensitivity 0.56, positive predictive value 0.64). At 0.12 (near the outcome prevalence), the SVM detected all cases (negative predictive value 1.00), but positive predictive values were low for all models (0.13–0.26). Decision-curve analysis favored most models over treat-all and treat-none lines at thresholds between 0.05 and 0.25. Baseline survey items, mainly on functional impairment, had the largest feature importance.

**Conclusions:** Compact classical models performed as well as transformers, which were considerably more computationally intensive. Decision-curve analysis supports further clinical exploration of these tools for triaging daily psychological distress, though our results suggest the relative value of psychosocial assessments and digital data should be carefully analyzed. External validation is needed before clinical use.

## Supplemental Table 1 for "Classical machine learning versus transformers for predicting daily psychological distress from passive smartphone sensing and self-report: a prospective cohort study"

### Sheet: Dictionary
Supplementary Table 1. Data dictionary and feature importance values
The table shows the name (‘Feature name’), category (‘Category’), variable type (‘Type’), range of values for ordinal variables (‘Ordinal range’), and variable description (‘Description’) for the 564 features used in model development. ‘Feature importance score’ columns contain the feature importance scores for the eight predictive models in the study: artificial neural network (‘ANN’), elastic net (‘EN’), support vector machine (‘SVM’), extreme gradient boosting (‘XGB’), and four transformer models with unimodal or multimodal data input and standard or fusion architecture. For EN and SVM, the feature importance scores were computed as the linear coefficient averaged across four seed models (with seeds 0, 1, 2, and 42). For the remaining models, feature importance scores were derived from SHAP (SHapley Additive exPlanations) values. For XGB, TreeSHAP values were used. For ANN and the four transformer models, GradientSHAP attributions were computed using 200 baseline interpolation samples per input. Mean-absolute SHAP values were averaged across the four seed models for all SHAP-based models. Features not used by the model (due to preprocessing or data input restriction) were shown as N/A.
Feature name	Category	Type	Ordinal range	Description	Feature importance score
					ANN	EN	SVM	XGB	Unimodal standard transformer	Multimodal standard transformer	Unimodal fusion transformer	Multimodal fusion transformer
ACC#availability	Sensor (15-minute-level aggregate)	Binary		Whether valid accelerometer data are present in the 15-minute epoch	0.00547846	0	-0.00783705	0.0322453	9.37481e-05	8.64133e-05	6.92152e-05	0.000208451
ACC#cadence_spm^15min	Sensor (15-minute-level aggregate)	Continuous		[ACCELEROMETER] Steps per minute estimated from accelerometer peak frequency (15-minute-level resolution)	0.0065163	0	-0.010824	0	4.04663e-05	3.57736e-05	9.50203e-06	7.49105e-06
ACC#energy_vm^15min	Sensor (15-minute-level aggregate)	Continuous		[ACCELEROMETER] Sum of squared vector magnitudes (15-minute-level resolution)	0.00084613	0	-0.00692468	0	5.86091e-06	2.35159e-06	1.98199e-06	9.6766e-06
ACC#entropy_vm^15min	Sensor (15-minute-level aggregate)	Continuous		[ACCELEROMETER] Shannon entropy of vector magnitude (15-minute-level resolution)	0.00284039	0	-0.0185009	0	1.65717e-05	7.71754e-06	9.90043e-06	1.20228e-05
ACC#iqr_vm^15min	Sensor (15-minute-level aggregate)	Continuous		[ACCELEROMETER] Interquartile range of vector magnitude (15-minute-level resolution)	0.00247685	0	0.00591468	0	8.50752e-05	2.48885e-05	4.45754e-06	6.25733e-06
ACC#longest_gap_s^15min	Sensor (15-minute-level aggregate)	Continuous		[ACCELEROMETER] Longest gap (in seconds) between consecutive samples within a burst (15-minute-level resolution)	0.00829717	0	-0.0237954	0.20341	4.09349e-05	1.05935e-05	3.55528e-06	9.18374e-06
ACC#max_vm^15min	Sensor (15-minute-level aggregate)	Continuous		[ACCELEROMETER] Maximum vector magnitude (15-minute-level resolution)	0.00251958	0	-0.00522738	0.0823439	2.25884e-05	2.30169e-05	1.88857e-05	1.90136e-05
ACC#mean_vm^15min	Sensor (15-minute-level aggregate)	Continuous		[ACCELEROMETER] Mean vector magnitude (15-minute-level resolution)	0.00135341	0	0.0018945	0.0525036	1.00987e-05	6.21286e-06	1.8825e-06	1.07604e-05
ACC#mean_x^15min	Sensor (15-minute-level aggregate)	Continuous		[ACCELEROMETER] Mean acceleration along the x-axis (15-minute-level resolution)	0.001554	0	0.000149164	0	8.78257e-06	1.99818e-05	7.62611e-06	2.32225e-05
ACC#mean_y^15min	Sensor (15-minute-level aggregate)	Continuous		[ACCELEROMETER] Mean acceleration along the y-axis (15-minute-level resolution)	0.00508686	0	-0.0332582	0.0432877	3.41995e-05	2.32945e-05	7.48936e-06	5.78004e-06
ACC#mean_z^15min	Sensor (15-minute-level aggregate)	Continuous		[ACCELEROMETER] Mean acceleration along the z-axis (15-minute-level resolution)	0.00377258	0	-0.00344231	0	4.13305e-05	9.094e-06	1.69977e-05	2.3745e-05
ACC#median_vm^15min	Sensor (15-minute-level aggregate)	Continuous		[ACCELEROMETER] Median vector magnitude (15-minute-level resolution)	0.00127717	0	0.00251649	0.0103305	6.21212e-06	7.25226e-06	3.88742e-06	6.33299e-06
ACC#n_min^15min	Sensor (15-minute-level aggregate)	Continuous		[ACCELEROMETER] Minutes of valid data recorded for the stream (15-minute-level resolution)	0.00766455	0	0.00145779	0.108531	7.5146e-05	9.50235e-05	8.25812e-05	9.13343e-05
ACC#n_samples^15min	Sensor (15-minute-level aggregate)	Continuous		[ACCELEROMETER] Total number of accelerometer samples in the time window (15-minute-level resolution)	0.00935972	0	-0.0416441	0.0160656	4.09976e-05	1.52159e-05	4.76052e-06	1.24452e-05
ACC#std_vm^15min	Sensor (15-minute-level aggregate)	Continuous		[ACCELEROMETER] Standard deviation of vector magnitude (15-minute-level resolution)	0.00413263	0	0.00762589	0	4.7059e-05	3.31608e-05	1.05086e-05	1.1051e-05
ACC#std_x^15min	Sensor (15-minute-level aggregate)	Continuous		[ACCELEROMETER] Standard deviation of acceleration along the x-axis (15-minute-level resolution)	0.00458837	0	0.00164732	0	7.33096e-05	4.06468e-05	1.77635e-05	3.06754e-05
ACC#std_y^15min	Sensor (15-minute-level aggregate)	Continuous		[ACCELEROMETER] Standard deviation of acceleration along the y-axis (15-minute-level resolution)	0.00274209	0	0.0260571	0.0380948	3.39491e-05	1.75867e-05	6.83074e-06	2.21692e-05
ACC#std_z^15min	Sensor (15-minute-level aggregate)	Continuous		[ACCELEROMETER] Standard deviation of acceleration along the z-axis (15-minute-level resolution)	0.00420906	0	0.000172663	0	5.40928e-05	3.2203e-05	1.01556e-05	2.7569e-05
ACC#steps^15min	Sensor (15-minute-level aggregate)	Continuous		[ACCELEROMETER] Total number of steps taken (15-minute-level resolution)	0.00261477	0	-0.0196265	0.0667652	8.92307e-05	3.02149e-05	1.06162e-05	1.33021e-05
ACC#walking_time_s^15min	Sensor (15-minute-level aggregate)	Continuous		[ACCELEROMETER] Total seconds of detected walking activity (15-minute-level resolution)	0.00429352	0	-0.0113951	0	0.00014253	3.50299e-05	2.0778e-05	2.46627e-05
GPS#availability	Sensor (15-minute-level aggregate)	Binary		Whether valid GPS data are present in the 15-minute epoch	0.00373992	0	0.00596038	0	6.56818e-05	0.000107726	6.40955e-05	4.7441e-05
GPS#centroid_distance_max_m^15min	Sensor (15-minute-level aggregate)	Continuous		[GPS] Maximum distance of pings from the centroid (in meters) (15-minute-level resolution)	0.00410111	0	-0.00473017	0.309059	3.63501e-05	1.73366e-05	3.17814e-06	1.09965e-05
GPS#centroid_distance_mean_m^15min	Sensor (15-minute-level aggregate)	Continuous		[GPS] Mean distance of pings from the centroid (in meters) (15-minute-level resolution)	0.00190483	0	-0.000490463	0.0656926	6.20426e-05	1.49324e-05	1.19774e-06	4.14423e-06
GPS#duration_sec^15min	Sensor (15-minute-level aggregate)	Continuous		[GPS] Time span (in seconds) from first to last ping (15-minute-level resolution)	0.00329035	0	0.004641	0.0181718	9.20332e-05	1.83599e-05	1.70987e-05	1.39268e-05
GPS#home_fraction^15min	Sensor (15-minute-level aggregate)	Continuous		[GPS] Fraction of GPS samples within the home geofence (15-minute-level resolution)	0.0137972	0	-0.0284398	0.0557666	0.000135123	6.84165e-05	1.81939e-05	0.000106382
GPS#max_dist_home_m^15min	Sensor (15-minute-level aggregate)	Continuous		[GPS] Maximum distance from home address in meters (15-minute-level resolution)	0.000938486	0	0.00464045	0.0176863	2.93939e-06	2.13433e-06	1.01797e-06	4.76554e-07
GPS#max_speed_mps^15min	Sensor (15-minute-level aggregate)	Continuous		[GPS] Maximum speed across consecutive pings (meters per second) (15-minute-level resolution)	0.00299245	0	-0.0111667	0	2.93377e-05	1.42032e-05	2.79501e-06	7.34791e-06
GPS#max_step_distance_m^15min	Sensor (15-minute-level aggregate)	Continuous		[GPS] Largest single step between consecutive pings (in meters) (15-minute-level resolution)	0.0027821	0	-0.00830945	0	9.25625e-06	2.72082e-06	1.47411e-06	2.04586e-06
GPS#mean_dist_home_m^15min	Sensor (15-minute-level aggregate)	Continuous		[GPS] Mean distance from home address in meters (15-minute-level resolution)	0.00092512	0	0.00463895	0.0123493	2.52638e-06	8.1036e-07	4.09943e-07	6.33373e-07
GPS#mean_speed_mps^15min	Sensor (15-minute-level aggregate)	Continuous		[GPS] Mean speed across consecutive pings (meters per second) (15-minute-level resolution)	0.00472939	0	-0.0109574	0	3.9421e-05	1.22334e-05	5.8986e-06	1.02281e-05
GPS#n_min^15min	Sensor (15-minute-level aggregate)	Continuous		[GPS] Minutes of valid data recorded for the stream (15-minute-level resolution)	0.0106836	0	-0.0235838	0	0.000126457	4.02683e-05	6.46638e-05	7.59361e-05
GPS#n_points^15min	Sensor (15-minute-level aggregate)	Continuous		[GPS] Number of GPS pings recorded (15-minute-level resolution)	0.00605484	0	-0.0461174	0.075447	3.28645e-05	2.35088e-05	8.47733e-06	1.16651e-05
GPS#total_path_length_m^15min	Sensor (15-minute-level aggregate)	Continuous		[GPS] Total distance travelled (in meters) (15-minute-level resolution)	0.00494796	0	-0.0123638	0	3.0178e-05	2.29892e-05	1.89423e-06	6.81633e-06
PS#availability	Sensor (15-minute-level aggregate)	Binary		Whether valid power state data are present in the 15-minute epoch	0.00432259	0	0.04266	0	6.17401e-05	3.20093e-05	9.6607e-05	0.000135276
PS#battery_level_mean^15min	Sensor (15-minute-level aggregate)	Continuous		[POWER STATE] Mean battery level across raw events (15-minute-level resolution)	0.00578298	0	-0.000455574	0	3.33683e-05	4.84824e-05	2.37862e-05	1.76597e-05
PS#lock_count^15min	Sensor (15-minute-level aggregate)	Continuous		[POWER STATE] Number of screen lock events (15-minute-level resolution)	0.000722098	0	-0.000634297	0	3.14315e-05	5.89046e-05	1.07502e-05	7.95828e-06
PS#n_events^15min	Sensor (15-minute-level aggregate)	Continuous		[POWER STATE] Total number of raw power state events (15-minute-level resolution)	0.00146761	0	-0.00444146	0	2.72987e-05	3.34576e-05	1.61523e-05	5.06817e-05
PS#n_min^15min	Sensor (15-minute-level aggregate)	Continuous		[POWER STATE] Minutes of valid data recorded for the stream (15-minute-level resolution)	0.0106858	0	-0.00182844	0.0152085	5.22976e-05	0.00010049	0.000105392	0.000155177
PS#plug_event_count^15min	Sensor (15-minute-level aggregate)	Continuous		[POWER STATE] Number of plug-in events (15-minute-level resolution)	0.000326573	0	-0.00175879	0	4.97647e-05	2.60536e-05	2.00899e-06	7.4969e-06
PS#plugged_fraction^15min	Sensor (15-minute-level aggregate)	Continuous		[POWER STATE] Fraction of time the device was plugged in (15-minute-level resolution)	0.00606634	0	0.0400357	0	7.68895e-05	6.69637e-05	2.20955e-05	5.60177e-05
PS#screen_on_fraction^15min	Sensor (15-minute-level aggregate)	Continuous		[POWER STATE] Fraction of time the screen was on (15-minute-level resolution)	0.0275379	0	-0.0482121	0.111089	0.000119387	0.000208844	0.000122157	0.000152305
PS#state_changes_count^15min	Sensor (15-minute-level aggregate)	Continuous		[POWER STATE] Total number of screen or charging state transitions (15-minute-level resolution)	0.000752869	0	1.65781e-05	0	2.56809e-05	4.70256e-05	1.89443e-05	2.80143e-05
PS#unlock_count^15min	Sensor (15-minute-level aggregate)	Continuous		[POWER STATE] Number of screen unlock events (15-minute-level resolution)	0.00115885	0	0.00141764	0.0190144	3.37983e-05	3.89899e-05	1.06122e-05	3.39857e-05
PS#unplug_event_count^15min	Sensor (15-minute-level aggregate)	Continuous		[POWER STATE] Number of unplug events (15-minute-level resolution)	0.000533255	0	-0.00212362	0	5.11582e-05	1.20603e-05	1.96144e-06	3.66054e-06
ACC#cadence_spm^1h	Sensor (hour-level aggregate)	Continuous		[ACCELEROMETER] Steps per minute estimated from accelerometer peak frequency (hour-level resolution)	0.00749123	0	-0.00896337	0.113937	2.65148e-05	2.43677e-05	1.34696e-05	1.11593e-05
ACC#energy_vm^1h	Sensor (hour-level aggregate)	Continuous		[ACCELEROMETER] Sum of squared vector magnitudes (hour-level resolution)	0.00138297	0	-0.00441656	0	6.55655e-06	3.25114e-06	6.67356e-06	7.22974e-06
ACC#entropy_vm^1h	Sensor (hour-level aggregate)	Continuous		[ACCELEROMETER] Shannon entropy of vector magnitude (hour-level resolution)	0.00353011	0	-0.0342428	0.00592405	2.19961e-05	1.16109e-05	8.36643e-06	1.25764e-05
ACC#iqr_vm^1h	Sensor (hour-level aggregate)	Continuous		[ACCELEROMETER] Interquartile range of vector magnitude (hour-level resolution)	0.00365907	0	0.00776329	0	2.01441e-05	1.51836e-05	1.12777e-05	8.49118e-06
ACC#longest_gap_s^1h	Sensor (hour-level aggregate)	Continuous		[ACCELEROMETER] Longest gap (in seconds) between consecutive samples within a burst (hour-level resolution)	0.00629893	0	-0.0158289	0.0779682	2.45672e-05	9.796e-06	9.35036e-06	7.03059e-06
ACC#max_vm^1h	Sensor (hour-level aggregate)	Continuous		[ACCELEROMETER] Maximum vector magnitude (hour-level resolution)	0.00187049	0	0.00638901	0.0672814	3.40584e-05	2.58742e-05	1.00015e-05	1.47764e-05
ACC#mean_vm^1h	Sensor (hour-level aggregate)	Continuous		[ACCELEROMETER] Mean vector magnitude (hour-level resolution)	0.00126099	0	0.00629219	0.0556434	1.40625e-05	6.01169e-06	4.5578e-06	8.8847e-06
ACC#mean_x^1h	Sensor (hour-level aggregate)	Continuous		[ACCELEROMETER] Mean acceleration along the x-axis (hour-level resolution)	0.00201155	0	0.000779138	0	9.52907e-06	1.28361e-05	9.25943e-06	1.04293e-05
ACC#mean_y^1h	Sensor (hour-level aggregate)	Continuous		[ACCELEROMETER] Mean acceleration along the y-axis (hour-level resolution)	0.0053879	0	-0.0375041	0.0770161	1.88462e-05	1.05419e-05	2.13831e-05	2.02868e-05
ACC#mean_z^1h	Sensor (hour-level aggregate)	Continuous		[ACCELEROMETER] Mean acceleration along the z-axis (hour-level resolution)	0.00380371	0	0.00717581	0	3.62415e-05	4.5859e-05	2.16458e-05	2.10742e-05
ACC#median_vm^1h	Sensor (hour-level aggregate)	Continuous		[ACCELEROMETER] Median vector magnitude (hour-level resolution)	0.00148226	0	0.00973501	0.0258423	5.83948e-06	3.68052e-06	2.84627e-06	8.71619e-06
ACC#n_min^1h	Sensor (hour-level aggregate)	Continuous		[ACCELEROMETER] Minutes of valid data recorded for the stream (hour-level resolution)	0.00993104	0	0.00282967	0	9.75392e-05	2.91256e-05	3.9802e-05	0.000107664
ACC#n_samples^1h	Sensor (hour-level aggregate)	Continuous		[ACCELEROMETER] Total number of accelerometer samples in the time window (hour-level resolution)	0.0106126	0	-0.0380593	0	7.4192e-05	1.75417e-05	2.17572e-05	3.24364e-05
ACC#std_vm^1h	Sensor (hour-level aggregate)	Continuous		[ACCELEROMETER] Standard deviation of vector magnitude (hour-level resolution)	0.00455025	0	0.00629658	0	2.33302e-05	1.84559e-05	1.21854e-05	1.51861e-05
ACC#std_x^1h	Sensor (hour-level aggregate)	Continuous		[ACCELEROMETER] Standard deviation of acceleration along the x-axis (hour-level resolution)	0.00451676	0	0.00274837	0	2.03983e-05	1.5321e-05	8.45596e-06	2.24682e-05
ACC#std_y^1h	Sensor (hour-level aggregate)	Continuous		[ACCELEROMETER] Standard deviation of acceleration along the y-axis (hour-level resolution)	0.00183435	0	0.0306426	0.0760313	3.44087e-05	4.34742e-05	1.56904e-05	2.99827e-05
ACC#std_z^1h	Sensor (hour-level aggregate)	Continuous		[ACCELEROMETER] Standard deviation of acceleration along the z-axis (hour-level resolution)	0.00426797	0	-0.00460374	0	7.69465e-05	1.06237e-05	7.11302e-06	1.39544e-05
ACC#steps^1h	Sensor (hour-level aggregate)	Continuous		[ACCELEROMETER] Total number of steps taken (hour-level resolution)	0.00379866	0	-0.0147886	0	6.29759e-05	7.91605e-05	1.01033e-05	1.56167e-05
ACC#walking_time_s^1h	Sensor (hour-level aggregate)	Continuous		[ACCELEROMETER] Total seconds of detected walking activity (hour-level resolution)	0.00439714	0	-0.00423974	0.0103629	9.32367e-05	8.28896e-05	1.97571e-05	9.17951e-06
GPS#centroid_distance_max_m^1h	Sensor (hour-level aggregate)	Continuous		[GPS] Maximum distance of pings from the centroid (in meters) (hour-level resolution)	0.000330984	0	-0.00205203	0.0144139	1.65123e-05	7.02562e-06	1.34295e-06	2.25223e-06
GPS#centroid_distance_mean_m^1h	Sensor (hour-level aggregate)	Continuous		[GPS] Mean distance of pings from the centroid (in meters) (hour-level resolution)	0.00332685	0	-0.0147159	0.0301857	6.09137e-05	2.30879e-05	5.48921e-06	1.11732e-05
GPS#duration_sec^1h	Sensor (hour-level aggregate)	Continuous		[GPS] Time span (in seconds) from first to last ping (hour-level resolution)	0.00468118	0	0.031214	0	8.38458e-05	5.20697e-05	3.88013e-05	4.86047e-05
GPS#home_fraction^1h	Sensor (hour-level aggregate)	Continuous		[GPS] Fraction of GPS samples within the home geofence (hour-level resolution)	0.012845	0	-0.0257346	0	0.000192422	0.000118845	3.16044e-05	0.000104219
GPS#max_dist_home_m^1h	Sensor (hour-level aggregate)	Continuous		[GPS] Maximum distance from home address in meters (hour-level resolution)	0.00124677	0	0.00622303	0.0286922	1.77557e-06	1.51092e-06	9.79571e-07	5.56262e-07
GPS#max_speed_mps^1h	Sensor (hour-level aggregate)	Continuous		[GPS] Maximum speed across consecutive pings (meters per second) (hour-level resolution)	0.00350014	0	-0.0183927	0.0463194	4.00662e-05	1.62266e-05	2.5671e-06	8.27351e-06
GPS#max_step_distance_m^1h	Sensor (hour-level aggregate)	Continuous		[GPS] Largest single step between consecutive pings (in meters) (hour-level resolution)	0.000871271	0	-0.00156325	0.0220817	5.24468e-06	2.49693e-06	1.39922e-06	1.49733e-06
GPS#mean_dist_home_m^1h	Sensor (hour-level aggregate)	Continuous		[GPS] Mean distance from home address in meters (hour-level resolution)	0.0012527	0	0.00624939	0	1.90401e-06	1.86864e-06	5.71209e-07	9.8944e-07
GPS#mean_speed_mps^1h	Sensor (hour-level aggregate)	Continuous		[GPS] Mean speed across consecutive pings (meters per second) (hour-level resolution)	0.00638889	0	-0.0153134	0.0518466	4.27882e-05	2.88476e-05	6.47309e-06	5.59439e-06
GPS#n_min^1h	Sensor (hour-level aggregate)	Continuous		[GPS] Minutes of valid data recorded for the stream (hour-level resolution)	0.0117519	0	-0.0232273	0	3.82595e-05	5.06088e-05	0.000104739	3.92988e-05
GPS#n_points^1h	Sensor (hour-level aggregate)	Continuous		[GPS] Number of GPS pings recorded (hour-level resolution)	0.00733488	0	-0.0337968	0	2.06659e-05	4.709e-05	1.92035e-05	2.93242e-05
GPS#total_path_length_m^1h	Sensor (hour-level aggregate)	Continuous		[GPS] Total distance travelled (in meters) (hour-level resolution)	0.00316312	0	-0.00742495	0.0387156	5.00694e-05	3.07759e-05	4.09126e-06	1.3897e-05
PS#battery_level_mean^1h	Sensor (hour-level aggregate)	Continuous		[POWER STATE] Mean battery level across raw events (hour-level resolution)	0.00483856	0	-0.0078372	0	5.31656e-05	5.8339e-05	4.97215e-05	5.55842e-05
PS#lock_count^1h	Sensor (hour-level aggregate)	Continuous		[POWER STATE] Number of screen lock events (hour-level resolution)	0.000792106	0	0.000145755	0	4.33426e-05	4.64148e-05	1.2004e-05	2.4759e-05
PS#n_events^1h	Sensor (hour-level aggregate)	Continuous		[POWER STATE] Total number of raw power state events (hour-level resolution)	0.00101598	0	-0.00432089	0	1.56213e-05	3.29723e-05	1.15066e-05	1.40995e-05
PS#n_min^1h	Sensor (hour-level aggregate)	Continuous		[POWER STATE] Minutes of valid data recorded for the stream (hour-level resolution)	0.00741243	0	-0.000222426	0	6.18964e-05	0.000145037	0.000105217	6.36899e-05
PS#plug_event_count^1h	Sensor (hour-level aggregate)	Continuous		[POWER STATE] Number of plug-in events (hour-level resolution)	0.0012326	0	-0.00589622	0	1.96798e-05	4.4303e-05	1.13203e-05	5.8202e-06
PS#plugged_fraction^1h	Sensor (hour-level aggregate)	Continuous		[POWER STATE] Fraction of time the device was plugged in (hour-level resolution)	0.00567345	0	0.039709	0	3.86861e-05	5.71689e-05	3.90168e-05	4.90832e-05
PS#screen_on_fraction^1h	Sensor (hour-level aggregate)	Continuous		[POWER STATE] Fraction of time the screen was on (hour-level resolution)	0.0278086	0	-0.0488787	0	0.000161292	0.000170371	9.27657e-05	0.000183949
PS#state_changes_count^1h	Sensor (hour-level aggregate)	Continuous		[POWER STATE] Total number of screen or charging state transitions (hour-level resolution)	0.000919209	0	0.000705658	0	2.03041e-05	6.18775e-05	1.52898e-05	3.28339e-05
PS#unlock_count^1h	Sensor (hour-level aggregate)	Continuous		[POWER STATE] Number of screen unlock events (hour-level resolution)	0.000486005	0	0.00198001	0.0191997	2.7359e-05	6.13892e-05	5.9846e-06	1.93216e-05
PS#unplug_event_count^1h	Sensor (hour-level aggregate)	Continuous		[POWER STATE] Number of unplug events (hour-level resolution)	0.00100263	0	-0.00412909	0.038412	3.24078e-05	4.50716e-05	1.14756e-05	1.84021e-05
ACC#cadence_spm^6h	Sensor (6-hour-level aggregate)	Continuous		[ACCELEROMETER] Steps per minute estimated from accelerometer peak frequency (6-hour-level resolution)	0.00485854	0	-0.00972834	0.0641489	1.03892e-05	2.40457e-05	2.03966e-05	3.69994e-05
ACC#energy_vm^6h	Sensor (6-hour-level aggregate)	Continuous		[ACCELEROMETER] Sum of squared vector magnitudes (6-hour-level resolution)	0.0020745	0	-0.0105804	0.0278928	3.65772e-06	7.47974e-06	4.64834e-06	8.2534e-06
ACC#entropy_vm^6h	Sensor (6-hour-level aggregate)	Continuous		[ACCELEROMETER] Shannon entropy of vector magnitude (6-hour-level resolution)	0.00413238	0	-0.0226468	0.0243698	5.62787e-06	4.41648e-05	5.18732e-06	1.28263e-05
ACC#iqr_vm^6h	Sensor (6-hour-level aggregate)	Continuous		[ACCELEROMETER] Interquartile range of vector magnitude (6-hour-level resolution)	0.00503869	0	0.00344837	0.0357928	2.07161e-05	3.49178e-05	2.17509e-05	3.09429e-05
ACC#longest_gap_s^6h	Sensor (6-hour-level aggregate)	Continuous		[ACCELEROMETER] Longest gap (in seconds) between consecutive samples within a burst (6-hour-level resolution)	0.00987418	0	-0.0211481	0	4.28872e-05	7.7482e-06	1.60229e-05	2.37482e-05
ACC#max_vm^6h	Sensor (6-hour-level aggregate)	Continuous		[ACCELEROMETER] Maximum vector magnitude (6-hour-level resolution)	0.0021796	0	-0.00185031	0	2.25586e-05	5.58791e-05	3.29228e-05	1.83228e-05
ACC#mean_vm^6h	Sensor (6-hour-level aggregate)	Continuous		[ACCELEROMETER] Mean vector magnitude (6-hour-level resolution)	0.00229443	0	-0.00406753	0	1.02537e-05	3.74191e-06	6.19871e-06	9.75413e-06
ACC#mean_x^6h	Sensor (6-hour-level aggregate)	Continuous		[ACCELEROMETER] Mean acceleration along the x-axis (6-hour-level resolution)	0.00169187	0	0.00398428	0.129107	1.76055e-05	1.65456e-05	8.61161e-06	1.88298e-05
ACC#mean_y^6h	Sensor (6-hour-level aggregate)	Continuous		[ACCELEROMETER] Mean acceleration along the y-axis (6-hour-level resolution)	0.0080312	0	-0.0244703	0.139643	2.10934e-05	8.14094e-06	2.51618e-05	1.1909e-05
ACC#mean_z^6h	Sensor (6-hour-level aggregate)	Continuous		[ACCELEROMETER] Mean acceleration along the z-axis (6-hour-level resolution)	0.00422484	0	0.00725378	0	2.20284e-05	1.97459e-05	8.54017e-06	4.02681e-05
ACC#median_vm^6h	Sensor (6-hour-level aggregate)	Continuous		[ACCELEROMETER] Median vector magnitude (6-hour-level resolution)	0.00135808	0	-0.000700632	0	1.5569e-05	1.00652e-05	4.0417e-06	5.79194e-06
ACC#n_min^6h	Sensor (6-hour-level aggregate)	Continuous		[ACCELEROMETER] Minutes of valid data recorded for the stream (6-hour-level resolution)	0.00925054	0	0.00736495	0.0390734	9.11771e-05	0.000106106	0.000158895	0.000209752
ACC#n_samples^6h	Sensor (6-hour-level aggregate)	Continuous		[ACCELEROMETER] Total number of accelerometer samples in the time window (6-hour-level resolution)	0.0126207	0	-0.0397636	0.0259648	5.07424e-05	9.13301e-05	3.30587e-05	2.63743e-05
ACC#std_vm^6h	Sensor (6-hour-level aggregate)	Continuous		[ACCELEROMETER] Standard deviation of vector magnitude (6-hour-level resolution)	0.00497216	0	0.00292246	0	2.38614e-05	4.3272e-05	7.19227e-06	2.7506e-05
ACC#std_x^6h	Sensor (6-hour-level aggregate)	Continuous		[ACCELEROMETER] Standard deviation of acceleration along the x-axis (6-hour-level resolution)	0.00581694	0	-0.0113778	0	1.73878e-05	4.25607e-05	2.33476e-05	2.01322e-05
ACC#std_y^6h	Sensor (6-hour-level aggregate)	Continuous		[ACCELEROMETER] Standard deviation of acceleration along the y-axis (6-hour-level resolution)	0.00335031	0	0.0323261	0.114372	2.53127e-05	4.12685e-05	1.33596e-05	3.97413e-05
ACC#std_z^6h	Sensor (6-hour-level aggregate)	Continuous		[ACCELEROMETER] Standard deviation of acceleration along the z-axis (6-hour-level resolution)	0.00569306	0	-0.0104632	0.0312896	3.66647e-05	5.19945e-05	7.77187e-06	1.09454e-05
ACC#steps^6h	Sensor (6-hour-level aggregate)	Continuous		[ACCELEROMETER] Total number of steps taken (6-hour-level resolution)	0.00265647	0	-0.00916636	0.056794	5.43633e-05	6.28342e-05	5.64564e-06	5.26606e-05
ACC#walking_time_s^6h	Sensor (6-hour-level aggregate)	Continuous		[ACCELEROMETER] Total seconds of detected walking activity (6-hour-level resolution)	0.00153225	0	0.0108527	0.0247219	3.45567e-05	3.54953e-05	1.06131e-05	2.44044e-05
GPS#centroid_distance_max_m^6h	Sensor (6-hour-level aggregate)	Continuous		[GPS] Maximum distance of pings from the centroid (in meters) (6-hour-level resolution)	0.00114446	0	0.00348414	0	8.8096e-06	7.32436e-06	1.64022e-06	3.12705e-06
GPS#centroid_distance_mean_m^6h	Sensor (6-hour-level aggregate)	Continuous		[GPS] Mean distance of pings from the centroid (in meters) (6-hour-level resolution)	0.000404778	0	-0.00302528	0	3.88518e-06	4.83436e-06	1.15009e-06	8.74327e-07
GPS#duration_sec^6h	Sensor (6-hour-level aggregate)	Continuous		[GPS] Time span (in seconds) from first to last ping (6-hour-level resolution)	0.00471913	0	0.0218649	0	2.23528e-05	3.73985e-05	2.25753e-05	1.89878e-05
GPS#home_fraction^6h	Sensor (6-hour-level aggregate)	Continuous		[GPS] Fraction of GPS samples within the home geofence (6-hour-level resolution)	0.0154661	0	-0.0365848	0.0974434	5.03724e-05	6.12509e-05	3.23593e-05	0.000123601
GPS#max_dist_home_m^6h	Sensor (6-hour-level aggregate)	Continuous		[GPS] Maximum distance from home address in meters (6-hour-level resolution)	0.00142801	0	0.00788031	0	1.19058e-06	1.38857e-06	4.77137e-07	8.93905e-07
GPS#max_speed_mps^6h	Sensor (6-hour-level aggregate)	Continuous		[GPS] Maximum speed across consecutive pings (meters per second) (6-hour-level resolution)	0.0016662	0	-0.00897782	0	1.6551e-05	1.43755e-05	5.46578e-06	5.10792e-06
GPS#max_step_distance_m^6h	Sensor (6-hour-level aggregate)	Continuous		[GPS] Largest single step between consecutive pings (in meters) (6-hour-level resolution)	0.00101469	0	-0.00607202	0.0155808	5.74345e-06	6.23881e-06	1.71589e-06	3.64797e-06
GPS#mean_dist_home_m^6h	Sensor (6-hour-level aggregate)	Continuous		[GPS] Mean distance from home address in meters (6-hour-level resolution)	0.00148272	0	0.00809332	0.0411403	1.12955e-06	2.40576e-06	7.03644e-07	8.53426e-07
GPS#mean_speed_mps^6h	Sensor (6-hour-level aggregate)	Continuous		[GPS] Mean speed across consecutive pings (meters per second) (6-hour-level resolution)	0.00587547	0	-0.0143952	0.00866256	3.16424e-05	2.55721e-05	4.24736e-06	1.54967e-05
GPS#n_min^6h	Sensor (6-hour-level aggregate)	Continuous		[GPS] Minutes of valid data recorded for the stream (6-hour-level resolution)	0.0104856	0	-0.0214494	0	7.70032e-05	7.14735e-05	0.000102848	4.09427e-05
GPS#n_points^6h	Sensor (6-hour-level aggregate)	Continuous		[GPS] Number of GPS pings recorded (6-hour-level resolution)	0.00926342	0	-0.0329002	0	4.05736e-05	8.51306e-05	2.19102e-05	1.66299e-05
GPS#total_path_length_m^6h	Sensor (6-hour-level aggregate)	Continuous		[GPS] Total distance travelled (in meters) (6-hour-level resolution)	0.00160544	0	0.000538675	0.018377	2.47383e-05	2.54862e-05	7.27461e-06	8.45764e-06
PS#battery_level_mean^6h	Sensor (6-hour-level aggregate)	Continuous		[POWER STATE] Mean battery level across raw events (6-hour-level resolution)	0.00465955	0	-0.00453365	0.0634668	4.96555e-05	3.40436e-05	1.39793e-05	1.62008e-05
PS#lock_count^6h	Sensor (6-hour-level aggregate)	Continuous		[POWER STATE] Number of screen lock events (6-hour-level resolution)	0.00152154	0	-0.00231401	0	3.20569e-05	3.05258e-05	8.78386e-06	3.16991e-05
PS#n_events^6h	Sensor (6-hour-level aggregate)	Continuous		[POWER STATE] Total number of raw power state events (6-hour-level resolution)	0.00191647	0	-0.00738052	0	5.51461e-05	2.57451e-05	3.78875e-05	3.60728e-05
PS#n_min^6h	Sensor (6-hour-level aggregate)	Continuous		[POWER STATE] Minutes of valid data recorded for the stream (6-hour-level resolution)	0.0104556	0	0.00372103	0.0262031	6.85091e-05	9.51374e-05	0.000167772	0.000213104
PS#plug_event_count^6h	Sensor (6-hour-level aggregate)	Continuous		[POWER STATE] Number of plug-in events (6-hour-level resolution)	0.00160547	0	-0.013733	0.0258752	8.08604e-05	6.90136e-05	6.47956e-06	2.09141e-05
PS#plugged_fraction^6h	Sensor (6-hour-level aggregate)	Continuous		[POWER STATE] Fraction of time the device was plugged in (6-hour-level resolution)	0.00411672	0	0.0400516	0	6.87993e-05	0.000148262	1.59772e-05	6.8989e-05
PS#screen_on_fraction^6h	Sensor (6-hour-level aggregate)	Continuous		[POWER STATE] Fraction of time the screen was on (6-hour-level resolution)	0.0307975	0	-0.0489666	0	0.000124523	0.000210375	3.18953e-05	0.000131696
PS#state_changes_count^6h	Sensor (6-hour-level aggregate)	Continuous		[POWER STATE] Total number of screen or charging state transitions (6-hour-level resolution)	0.000763125	0	-0.00179361	0	3.40893e-05	1.17141e-05	1.95033e-05	2.62083e-05
PS#unlock_count^6h	Sensor (6-hour-level aggregate)	Continuous		[POWER STATE] Number of screen unlock events (6-hour-level resolution)	0.00184407	0	-0.000236856	0	4.67188e-05	1.42946e-05	8.62077e-06	2.78189e-05
PS#unplug_event_count^6h	Sensor (6-hour-level aggregate)	Continuous		[POWER STATE] Number of unplug events (6-hour-level resolution)	0.00206124	0	-0.0118907	0.0182033	7.94172e-05	7.44883e-05	8.422e-06	5.63348e-05
ACC#cadence_spm^24h	Sensor (day-level aggregate)	Continuous		[ACCELEROMETER] Steps per minute estimated from accelerometer peak frequency (day-level resolution)	0.00817954	0	-0.0286293	0.118771	2.93873e-05	2.02076e-05	1.56537e-05	2.00552e-05
ACC#energy_vm^24h	Sensor (day-level aggregate)	Continuous		[ACCELEROMETER] Sum of squared vector magnitudes (day-level resolution)	0.00278578	0	-0.0125566	0	2.74821e-06	1.59329e-05	6.35381e-06	7.39616e-06
ACC#entropy_vm^24h	Sensor (day-level aggregate)	Continuous		[ACCELEROMETER] Shannon entropy of vector magnitude (day-level resolution)	0.00649954	0	-0.0326312	0.0331361	1.34916e-05	1.8476e-05	2.017e-05	1.80587e-05
ACC#iqr_vm^24h	Sensor (day-level aggregate)	Continuous		[ACCELEROMETER] Interquartile range of vector magnitude (day-level resolution)	0.00763924	0	-0.00106484	0.114334	9.87634e-06	6.65777e-05	1.31395e-05	1.36954e-05
ACC#longest_gap_s^24h	Sensor (day-level aggregate)	Continuous		[ACCELEROMETER] Longest gap (in seconds) between consecutive samples within a burst (day-level resolution)	0.0129807	0	-0.0417776	0.0351102	5.45281e-05	1.35355e-05	3.62248e-05	2.4305e-05
ACC#max_vm^24h	Sensor (day-level aggregate)	Continuous		[ACCELEROMETER] Maximum vector magnitude (day-level resolution)	0.00295835	0	0.0069931	0.0329431	2.48557e-05	1.44922e-05	9.9574e-06	1.21999e-05
ACC#mean_vm^24h	Sensor (day-level aggregate)	Continuous		[ACCELEROMETER] Mean vector magnitude (day-level resolution)	0.00227577	0	-0.00590849	0	1.40917e-05	1.09952e-05	4.95794e-06	1.61839e-05
ACC#mean_x^24h	Sensor (day-level aggregate)	Continuous		[ACCELEROMETER] Mean acceleration along the x-axis (day-level resolution)	0.00141133	0	0.0134227	0.0641991	1.69076e-05	8.17843e-06	1.64754e-05	3.71847e-05
ACC#mean_y^24h	Sensor (day-level aggregate)	Continuous		[ACCELEROMETER] Mean acceleration along the y-axis (day-level resolution)	0.00642648	0	-0.0282592	0.0184426	2.73446e-05	3.35106e-05	4.13504e-05	2.69715e-05
ACC#mean_z^24h	Sensor (day-level aggregate)	Continuous		[ACCELEROMETER] Mean acceleration along the z-axis (day-level resolution)	0.00812943	0	-0.00849855	0.059334	5.53759e-05	1.95364e-05	1.49184e-05	3.89242e-05
ACC#median_vm^24h	Sensor (day-level aggregate)	Continuous		[ACCELEROMETER] Median vector magnitude (day-level resolution)	0.00262133	0	0.00311353	0	1.68602e-05	8.20066e-06	4.88159e-06	1.48936e-05
ACC#n_min^24h	Sensor (day-level aggregate)	Continuous		[ACCELEROMETER] Minutes of valid data recorded for the stream (day-level resolution)	0.0096731	0	0.0110568	0	6.9299e-05	8.60959e-05	6.12448e-05	9.98763e-05
ACC#n_samples^24h	Sensor (day-level aggregate)	Continuous		[ACCELEROMETER] Total number of accelerometer samples in the time window (day-level resolution)	0.00810593	0	-0.036699	0	4.3237e-05	6.41013e-05	4.07272e-05	3.04395e-05
ACC#std_vm^24h	Sensor (day-level aggregate)	Continuous		[ACCELEROMETER] Standard deviation of vector magnitude (day-level resolution)	0.00829779	0	-0.0080082	0	5.48704e-05	2.62902e-05	2.00367e-05	1.35197e-05
ACC#std_x^24h	Sensor (day-level aggregate)	Continuous		[ACCELEROMETER] Standard deviation of acceleration along the x-axis (day-level resolution)	0.00674557	0	-0.00554427	0.0878507	2.90062e-05	2.34702e-05	2.07601e-05	5.91059e-05
ACC#std_y^24h	Sensor (day-level aggregate)	Continuous		[ACCELEROMETER] Standard deviation of acceleration along the y-axis (day-level resolution)	0.00373735	0	0.0296228	0.0276989	2.16496e-05	4.98174e-05	1.39616e-05	3.96265e-05
ACC#std_z^24h	Sensor (day-level aggregate)	Continuous		[ACCELEROMETER] Standard deviation of acceleration along the z-axis (day-level resolution)	0.0039337	0	1.63692e-06	0.0506835	2.68942e-05	1.25512e-05	1.35929e-05	9.95646e-06
ACC#steps^24h	Sensor (day-level aggregate)	Continuous		[ACCELEROMETER] Total number of steps taken (day-level resolution)	0.00351182	0	-0.0141097	0	3.43783e-05	2.70786e-05	3.09821e-05	2.71314e-05
ACC#walking_time_s^24h	Sensor (day-level aggregate)	Continuous		[ACCELEROMETER] Total seconds of detected walking activity (day-level resolution)	0.00267014	0	0.0161437	0	2.88945e-05	5.62789e-05	2.22013e-05	5.79882e-05
GPS#centroid_distance_max_m^24h	Sensor (day-level aggregate)	Continuous		[GPS] Maximum distance of pings from the centroid (in meters) (day-level resolution)	0.00441503	0	0.0558521	0	1.34605e-05	2.88235e-05	2.24155e-06	8.31053e-06
GPS#centroid_distance_mean_m^24h	Sensor (day-level aggregate)	Continuous		[GPS] Mean distance of pings from the centroid (in meters) (day-level resolution)	0.00322048	0	0.0413482	0	6.42244e-06	1.7183e-05	4.03536e-06	5.49849e-06
GPS#duration_sec^24h	Sensor (day-level aggregate)	Continuous		[GPS] Time span (in seconds) from first to last ping (day-level resolution)	0.0130516	0	-0.0606269	0.0531	2.99975e-05	4.16197e-05	2.67348e-05	8.87141e-05
GPS#home_fraction^24h	Sensor (day-level aggregate)	Continuous		[GPS] Fraction of GPS samples within the home geofence (day-level resolution)	0.0157271	0	-0.0497206	0	3.96031e-05	3.48148e-05	2.08198e-05	4.18868e-05
GPS#max_dist_home_m^24h	Sensor (day-level aggregate)	Continuous		[GPS] Maximum distance from home address in meters (day-level resolution)	0.00225707	0	0.0121251	0	3.96768e-06	9.31646e-06	9.26402e-07	2.4206e-06
GPS#max_speed_mps^24h	Sensor (day-level aggregate)	Continuous		[GPS] Maximum speed across consecutive pings (meters per second) (day-level resolution)	0.00316842	0	-0.0104948	0.0489575	1.55876e-05	1.61196e-05	5.76694e-06	6.53115e-06
GPS#max_step_distance_m^24h	Sensor (day-level aggregate)	Continuous		[GPS] Largest single step between consecutive pings (in meters) (day-level resolution)	0.00161025	0	-0.000627204	0.0238598	1.54334e-05	1.37736e-05	2.53414e-06	8.83321e-06
GPS#mean_dist_home_m^24h	Sensor (day-level aggregate)	Continuous		[GPS] Mean distance from home address in meters (day-level resolution)	0.00166989	0	0.0115777	0	4.45013e-06	6.48871e-06	1.00189e-06	1.43209e-06
GPS#mean_speed_mps^24h	Sensor (day-level aggregate)	Continuous		[GPS] Mean speed across consecutive pings (meters per second) (day-level resolution)	0.0121244	0	-0.0194662	0	7.81078e-05	3.75301e-05	6.68208e-06	2.08648e-05
GPS#n_min^24h	Sensor (day-level aggregate)	Continuous		[GPS] Minutes of valid data recorded for the stream (day-level resolution)	0.01564	0	-0.0281276	0.0250919	5.35119e-05	5.09955e-05	4.39018e-05	0.000135825
GPS#n_points^24h	Sensor (day-level aggregate)	Continuous		[GPS] Number of GPS pings recorded (day-level resolution)	0.0107524	0	-0.0368568	0	1.61774e-05	6.2122e-05	1.70411e-05	1.85129e-05
GPS#total_path_length_m^24h	Sensor (day-level aggregate)	Continuous		[GPS] Total distance travelled (in meters) (day-level resolution)	0.00103889	0	0.0273978	0.130366	1.65931e-05	7.91486e-06	5.97586e-06	1.5486e-05
PS#battery_level_mean^24h	Sensor (day-level aggregate)	Continuous		[POWER STATE] Mean battery level across raw events (day-level resolution)	0.00574948	0	-0.00205626	0	1.90233e-05	1.82789e-05	1.902e-05	2.83038e-05
PS#lock_count^24h	Sensor (day-level aggregate)	Continuous		[POWER STATE] Number of screen lock events (day-level resolution)	0.00119474	0	0.00716781	0	1.35551e-05	1.61011e-05	1.44176e-05	1.12523e-05
PS#n_events^24h	Sensor (day-level aggregate)	Continuous		[POWER STATE] Total number of raw power state events (day-level resolution)	0.00177194	0	-0.00915499	0.022797	1.9371e-05	8.76223e-06	2.85181e-05	1.57372e-05
PS#n_min^24h	Sensor (day-level aggregate)	Continuous		[POWER STATE] Minutes of valid data recorded for the stream (day-level resolution)	0.0121605	0	0.00450348	0	5.71905e-05	6.62011e-05	5.71392e-05	8.91573e-05
PS#plug_event_count^24h	Sensor (day-level aggregate)	Continuous		[POWER STATE] Number of plug-in events (day-level resolution)	0.00328459	0	-0.0180758	0	2.11638e-05	1.383e-05	3.6627e-05	2.20058e-05
PS#plugged_fraction^24h	Sensor (day-level aggregate)	Continuous		[POWER STATE] Fraction of time the device was plugged in (day-level resolution)	0.0048336	0	0.0429349	0	9.34129e-05	7.69163e-05	1.35084e-05	2.08143e-05
PS#screen_on_fraction^24h	Sensor (day-level aggregate)	Continuous		[POWER STATE] Fraction of time the screen was on (day-level resolution)	0.0299102	0	-0.0482315	0.0476362	8.93572e-05	0.000163487	4.35905e-05	0.000100068
PS#state_changes_count^24h	Sensor (day-level aggregate)	Continuous		[POWER STATE] Total number of screen or charging state transitions (day-level resolution)	0.00220866	0	0.00773348	0	7.69857e-06	2.06465e-05	3.00697e-05	9.2545e-06
PS#unlock_count^24h	Sensor (day-level aggregate)	Continuous		[POWER STATE] Number of screen unlock events (day-level resolution)	0.00321022	0	0.00898863	0	2.25704e-05	3.14091e-05	9.63628e-06	3.6533e-05
PS#unplug_event_count^24h	Sensor (day-level aggregate)	Continuous		[POWER STATE] Number of unplug events (day-level resolution)	0.00244974	0	-0.0112014	0.0337837	1.8453e-05	2.15976e-05	1.7604e-05	2.46792e-05
coverage_frac@daily	Sensor (day-level aggregate)	Continuous		Fraction of the day's 96 possible 15-minute epochs that contain at least one valid sensor observation	0.00421301	0	-0.0170385	0.0130329	9.36276e-05	7.37788e-05	0.00422128	0.00177179
ACC#cadence_spm^15min@roc	Sensor (Derived rate of change)	Continuous		Rate of change computed from the sensor feature ACC#cadence_spm^15min	0.00106005	0	-0.00909298	0.0313895	1.07003e-05	8.89975e-06	4.22862e-06	6.14671e-06
ACC#cadence_spm^1h@roc	Sensor (Derived rate of change)	Continuous		Rate of change computed from the sensor feature ACC#cadence_spm^1h	0.000290861	0	-0.00106989	0.0337911	2.61114e-06	1.76915e-06	2.28501e-06	7.31948e-07
ACC#cadence_spm^6h@roc	Sensor (Derived rate of change)	Continuous		Rate of change computed from the sensor feature ACC#cadence_spm^6h	0.000199432	0	-0.00702267	0.0189817	1.40446e-07	7.33044e-08	1.72972e-06	3.32822e-07
ACC#energy_vm^15min@roc	Sensor (Derived rate of change)	Continuous		Rate of change computed from the sensor feature ACC#energy_vm^15min	0.000211317	0	-0.00788289	0	3.90252e-06	5.02566e-07	5.11606e-07	8.39928e-07
ACC#energy_vm^1h@roc	Sensor (Derived rate of change)	Continuous		Rate of change computed from the sensor feature ACC#energy_vm^1h	0.000172253	0	-0.00764929	0	8.2803e-07	3.41292e-07	7.29587e-07	2.43831e-07
ACC#energy_vm^6h@roc	Sensor (Derived rate of change)	Continuous		Rate of change computed from the sensor feature ACC#energy_vm^6h	0.000166121	0	-0.00870529	0	1.56293e-07	1.12415e-07	2.35339e-07	2.59058e-07
ACC#entropy_vm^15min@roc	Sensor (Derived rate of change)	Continuous		Rate of change computed from the sensor feature ACC#entropy_vm^15min	0.00096758	0	-0.0161345	0	1.06038e-05	6.21031e-06	4.57286e-06	4.03468e-06
ACC#entropy_vm^1h@roc	Sensor (Derived rate of change)	Continuous		Rate of change computed from the sensor feature ACC#entropy_vm^1h	0.000296158	0	-0.0082489	0	3.3915e-06	4.42666e-06	2.0135e-06	3.1571e-06
ACC#entropy_vm^6h@roc	Sensor (Derived rate of change)	Continuous		Rate of change computed from the sensor feature ACC#entropy_vm^6h	0.000154832	0	-0.00801626	0	1.26631e-07	2.86797e-07	4.05913e-07	2.16121e-07
ACC#iqr_vm^15min@roc	Sensor (Derived rate of change)	Continuous		Rate of change computed from the sensor feature ACC#iqr_vm^15min	0.000723832	0	-0.0158555	0	9.59742e-06	3.36653e-06	4.39962e-06	1.3721e-06
ACC#iqr_vm^1h@roc	Sensor (Derived rate of change)	Continuous		Rate of change computed from the sensor feature ACC#iqr_vm^1h	0.000310937	0	-0.00161675	0.138761	1.58536e-06	1.77179e-06	1.02808e-06	7.42798e-07
ACC#iqr_vm^6h@roc	Sensor (Derived rate of change)	Continuous		Rate of change computed from the sensor feature ACC#iqr_vm^6h	0.000192961	0	-0.00794585	0	9.10381e-08	1.26364e-07	1.31877e-07	1.40056e-07
ACC#longest_gap_s^15min@roc	Sensor (Derived rate of change)	Continuous		Rate of change computed from the sensor feature ACC#longest_gap_s^15min	0.000396844	0	-0.018526	0	3.83955e-06	4.95805e-06	1.79965e-06	1.40262e-06
ACC#longest_gap_s^1h@roc	Sensor (Derived rate of change)	Continuous		Rate of change computed from the sensor feature ACC#longest_gap_s^1h	0.000173999	0	-0.00752432	0.0452107	4.9564e-07	3.25748e-07	1.16835e-06	1.88587e-07
ACC#longest_gap_s^6h@roc	Sensor (Derived rate of change)	Continuous		Rate of change computed from the sensor feature ACC#longest_gap_s^6h	8.82035e-05	0	-0.00833624	0.0991896	2.11028e-07	1.56705e-07	7.22999e-08	1.3489e-07
ACC#max_vm^15min@roc	Sensor (Derived rate of change)	Continuous		Rate of change computed from the sensor feature ACC#max_vm^15min	0.00036427	0	-0.00602014	0.0433625	1.10541e-05	4.98162e-06	1.16045e-05	1.01206e-06
ACC#max_vm^1h@roc	Sensor (Derived rate of change)	Continuous		Rate of change computed from the sensor feature ACC#max_vm^1h	0.000239029	0	-0.00947254	0.160285	1.73472e-06	9.83738e-07	3.11543e-06	2.56927e-06
ACC#max_vm^6h@roc	Sensor (Derived rate of change)	Continuous		Rate of change computed from the sensor feature ACC#max_vm^6h	0.000126289	0	-0.0113375	0.192235	1.73741e-07	1.3492e-07	3.71914e-07	1.86857e-07
ACC#mean_vm^15min@roc	Sensor (Derived rate of change)	Continuous		Rate of change computed from the sensor feature ACC#mean_vm^15min	0.000526432	0	-0.0115892	0.0334224	7.90581e-06	1.36061e-06	1.39895e-06	2.99461e-06
ACC#mean_vm^1h@roc	Sensor (Derived rate of change)	Continuous		Rate of change computed from the sensor feature ACC#mean_vm^1h	0.00025656	0	-0.0079126	0	1.29967e-06	1.07886e-06	1.48737e-06	3.83252e-07
ACC#mean_vm^6h@roc	Sensor (Derived rate of change)	Continuous		Rate of change computed from the sensor feature ACC#mean_vm^6h	0.000164948	0	-0.00866463	0.0325525	1.24253e-07	2.02624e-07	5.56536e-07	5.26252e-08
ACC#mean_x^15min@roc	Sensor (Derived rate of change)	Continuous		Rate of change computed from the sensor feature ACC#mean_x^15min	0.00103646	0	-0.022109	0.0658501	6.94186e-06	4.8052e-06	3.39878e-06	1.09704e-06
ACC#mean_x^1h@roc	Sensor (Derived rate of change)	Continuous		Rate of change computed from the sensor feature ACC#mean_x^1h	0.000352263	0	-0.0136216	0	2.51384e-06	2.95724e-06	2.40985e-06	1.27014e-06
ACC#mean_x^6h@roc	Sensor (Derived rate of change)	Continuous		Rate of change computed from the sensor feature ACC#mean_x^6h	0.000164617	0	-0.00925252	0	2.9298e-07	1.39898e-07	8.99986e-07	1.17283e-07
ACC#mean_y^15min@roc	Sensor (Derived rate of change)	Continuous		Rate of change computed from the sensor feature ACC#mean_y^15min	0.000968531	0	-0.015169	0.0453703	2.00993e-05	3.07428e-05	1.68916e-05	2.16493e-06
ACC#mean_y^1h@roc	Sensor (Derived rate of change)	Continuous		Rate of change computed from the sensor feature ACC#mean_y^1h	0.000478464	0	-0.0145173	0.120731	1.71603e-06	2.26119e-06	4.81463e-06	2.74052e-06
ACC#mean_y^6h@roc	Sensor (Derived rate of change)	Continuous		Rate of change computed from the sensor feature ACC#mean_y^6h	0.000226409	0	-0.00854015	0	2.06277e-07	6.18081e-07	2.07475e-07	1.27506e-07
ACC#mean_z^15min@roc	Sensor (Derived rate of change)	Continuous		Rate of change computed from the sensor feature ACC#mean_z^15min	0.000884971	0	-0.00712375	0.203508	1.36805e-05	8.50496e-06	5.00209e-06	1.72256e-06
ACC#mean_z^1h@roc	Sensor (Derived rate of change)	Continuous		Rate of change computed from the sensor feature ACC#mean_z^1h	0.000494573	0	-0.00681707	0.0623975	2.64037e-06	1.40264e-06	3.93e-06	4.2579e-07
ACC#mean_z^6h@roc	Sensor (Derived rate of change)	Continuous		Rate of change computed from the sensor feature ACC#mean_z^6h	0.000132673	0	-0.00673744	0.0546162	1.82873e-07	8.4024e-08	5.49315e-07	1.83414e-07
ACC#median_vm^15min@roc	Sensor (Derived rate of change)	Continuous		Rate of change computed from the sensor feature ACC#median_vm^15min	0.000397245	0	-0.0116069	0.0379332	3.95271e-06	2.51055e-06	8.84637e-07	6.01369e-07
ACC#median_vm^1h@roc	Sensor (Derived rate of change)	Continuous		Rate of change computed from the sensor feature ACC#median_vm^1h	0.000215352	0	-0.00643696	0.035628	9.90984e-07	1.08536e-06	5.36227e-07	1.6843e-07
ACC#median_vm^6h@roc	Sensor (Derived rate of change)	Continuous		Rate of change computed from the sensor feature ACC#median_vm^6h	0.000145668	0	-0.00760701	0.0215482	9.30862e-08	3.88086e-07	9.44711e-07	4.44316e-07
ACC#n_min^15min@roc	Sensor (Derived rate of change)	Continuous		Rate of change computed from the sensor feature ACC#n_min^15min	0.000129069	0	-0.0103043	0.183984	5.40991e-06	8.86018e-06	1.49751e-06	3.58523e-06
ACC#n_min^1h@roc	Sensor (Derived rate of change)	Continuous		Rate of change computed from the sensor feature ACC#n_min^1h	0.000153876	0	-0.0110353	0.0779296	9.93227e-06	2.73018e-06	5.16335e-06	1.70316e-06
ACC#n_min^6h@roc	Sensor (Derived rate of change)	Continuous		Rate of change computed from the sensor feature ACC#n_min^6h	0.000177078	0	-0.0110455	0.0321626	4.90241e-06	1.82542e-06	1.22671e-06	3.3871e-06
ACC#n_samples^15min@roc	Sensor (Derived rate of change)	Continuous		Rate of change computed from the sensor feature ACC#n_samples^15min	0.000458714	0	-0.0110595	0.0568681	1.02719e-05	6.50926e-06	8.25245e-06	4.20073e-06
ACC#n_samples^1h@roc	Sensor (Derived rate of change)	Continuous		Rate of change computed from the sensor feature ACC#n_samples^1h	0.000222087	0	-0.00853533	0	1.78063e-06	2.8375e-06	1.63428e-06	1.50411e-06
ACC#n_samples^6h@roc	Sensor (Derived rate of change)	Continuous		Rate of change computed from the sensor feature ACC#n_samples^6h	8.99098e-05	0	-0.00865974	0.049192	1.38856e-07	2.82449e-07	5.76696e-07	4.43564e-07
ACC#std_vm^15min@roc	Sensor (Derived rate of change)	Continuous		Rate of change computed from the sensor feature ACC#std_vm^15min	0.000834276	0	-0.00705348	0.0331221	1.42112e-05	4.50167e-06	9.6701e-06	5.97416e-06
ACC#std_vm^1h@roc	Sensor (Derived rate of change)	Continuous		Rate of change computed from the sensor feature ACC#std_vm^1h	0.000340827	0	-0.00147068	0	1.97008e-06	4.57545e-06	1.53832e-06	2.22249e-06
ACC#std_vm^6h@roc	Sensor (Derived rate of change)	Continuous		Rate of change computed from the sensor feature ACC#std_vm^6h	0.000181413	0	-0.00994022	0.128365	1.55082e-07	3.7563e-07	6.73074e-07	3.97128e-07
ACC#std_x^15min@roc	Sensor (Derived rate of change)	Continuous		Rate of change computed from the sensor feature ACC#std_x^15min	0.00100247	0	-0.00768984	0	9.74386e-06	9.47225e-06	7.98753e-06	2.52312e-06
ACC#std_x^1h@roc	Sensor (Derived rate of change)	Continuous		Rate of change computed from the sensor feature ACC#std_x^1h	0.000456861	0	-0.00301091	0	2.17736e-06	3.02421e-06	2.06237e-06	1.81369e-06
ACC#std_x^6h@roc	Sensor (Derived rate of change)	Continuous		Rate of change computed from the sensor feature ACC#std_x^6h	0.000208874	0	-0.00850105	0.0349688	1.80752e-07	3.30835e-07	2.60538e-07	5.94471e-07
ACC#std_y^15min@roc	Sensor (Derived rate of change)	Continuous		Rate of change computed from the sensor feature ACC#std_y^15min	0.000831692	0	-0.00549848	0.0498269	1.22576e-05	4.88029e-06	1.40637e-05	2.53628e-06
ACC#std_y^1h@roc	Sensor (Derived rate of change)	Continuous		Rate of change computed from the sensor feature ACC#std_y^1h	0.000310281	0	-0.00596254	0	2.26308e-06	2.12753e-06	2.90186e-06	3.53525e-06
ACC#std_y^6h@roc	Sensor (Derived rate of change)	Continuous		Rate of change computed from the sensor feature ACC#std_y^6h	0.000206201	0	-0.0095191	0	9.69331e-08	1.08552e-07	5.03661e-07	9.04163e-07
ACC#std_z^15min@roc	Sensor (Derived rate of change)	Continuous		Rate of change computed from the sensor feature ACC#std_z^15min	0.000795415	0	-0.00705977	0	1.2398e-05	9.76279e-06	2.91302e-06	2.73045e-06
ACC#std_z^1h@roc	Sensor (Derived rate of change)	Continuous		Rate of change computed from the sensor feature ACC#std_z^1h	0.000404797	0	-0.00655643	0.0365509	3.01925e-06	3.72613e-06	2.82736e-06	3.21571e-06
ACC#std_z^6h@roc	Sensor (Derived rate of change)	Continuous		Rate of change computed from the sensor feature ACC#std_z^6h	0.000163792	0	-0.00928839	0	9.35853e-08	1.02271e-07	5.75843e-07	3.68771e-07
ACC#steps^15min@roc	Sensor (Derived rate of change)	Continuous		Rate of change computed from the sensor feature ACC#steps^15min	0.000251525	0	-0.0102036	0	1.2675e-05	5.79085e-06	6.45033e-06	2.70085e-06
ACC#steps^1h@roc	Sensor (Derived rate of change)	Continuous		Rate of change computed from the sensor feature ACC#steps^1h	0.000189911	0	-0.00626249	0	2.08464e-06	4.06416e-06	3.22933e-06	1.62686e-06
ACC#steps^6h@roc	Sensor (Derived rate of change)	Continuous		Rate of change computed from the sensor feature ACC#steps^6h	9.60297e-05	0	-0.00721603	0	9.83114e-08	5.70813e-07	1.17314e-07	1.39889e-07
ACC#walking_time_s^15min@roc	Sensor (Derived rate of change)	Continuous		Rate of change computed from the sensor feature ACC#walking_time_s^15min	0.000397445	0	-0.0127819	0.0141949	1.43186e-05	4.24866e-06	1.87495e-05	3.4745e-06
ACC#walking_time_s^1h@roc	Sensor (Derived rate of change)	Continuous		Rate of change computed from the sensor feature ACC#walking_time_s^1h	0.000232878	0	-0.00723285	0.053474	2.08895e-06	5.11518e-06	5.74148e-06	1.1422e-06
ACC#walking_time_s^6h@roc	Sensor (Derived rate of change)	Continuous		Rate of change computed from the sensor feature ACC#walking_time_s^6h	0.00014102	0	-0.00809561	0	1.63576e-07	3.58142e-07	8.4535e-07	1.1824e-07
GPS#centroid_distance_max_m^15min@roc	Sensor (Derived rate of change)	Continuous		Rate of change computed from the sensor feature GPS#centroid_distance_max_m^15min	0.00021377	0	-0.00960584	0	2.10683e-06	1.1559e-06	1.28816e-06	4.81706e-07
GPS#centroid_distance_max_m^1h@roc	Sensor (Derived rate of change)	Continuous		Rate of change computed from the sensor feature GPS#centroid_distance_max_m^1h	3.06051e-05	0	-0.0079337	0.0253044	1.06508e-07	8.20643e-08	1.06714e-07	2.78226e-08
GPS#centroid_distance_max_m^6h@roc	Sensor (Derived rate of change)	Continuous		Rate of change computed from the sensor feature GPS#centroid_distance_max_m^6h	3.1428e-05	0	-0.00714392	0	7.89557e-08	2.60855e-08	6.78617e-08	8.11725e-08
GPS#centroid_distance_mean_m^15min@roc	Sensor (Derived rate of change)	Continuous		Rate of change computed from the sensor feature GPS#centroid_distance_mean_m^15min	9.08934e-05	0	-0.00782309	0.032535	1.54739e-06	7.69789e-07	5.77504e-07	1.48903e-07
GPS#centroid_distance_mean_m^1h@roc	Sensor (Derived rate of change)	Continuous		Rate of change computed from the sensor feature GPS#centroid_distance_mean_m^1h	0.000169136	0	-0.00663505	0.0185296	4.96001e-07	6.30752e-07	1.00869e-06	4.97996e-07
GPS#centroid_distance_mean_m^6h@roc	Sensor (Derived rate of change)	Continuous		Rate of change computed from the sensor feature GPS#centroid_distance_mean_m^6h	2.71147e-05	0	-0.00783581	0	4.67716e-08	8.75159e-09	7.73413e-08	3.50667e-08
GPS#duration_sec^15min@roc	Sensor (Derived rate of change)	Continuous		Rate of change computed from the sensor feature GPS#duration_sec^15min	0.000211476	0	-0.00522831	0	6.04016e-06	8.1707e-06	4.84317e-06	2.68918e-06
GPS#duration_sec^1h@roc	Sensor (Derived rate of change)	Continuous		Rate of change computed from the sensor feature GPS#duration_sec^1h	0.000332135	0	-0.00656451	0	3.23944e-06	2.10606e-06	2.21131e-06	2.51451e-06
GPS#duration_sec^6h@roc	Sensor (Derived rate of change)	Continuous		Rate of change computed from the sensor feature GPS#duration_sec^6h	0.000176733	0	-0.0072337	0	1.71101e-07	1.36934e-07	3.59854e-07	1.3905e-07
GPS#home_fraction^15min@roc	Sensor (Derived rate of change)	Continuous		Rate of change computed from the sensor feature GPS#home_fraction^15min	0.000513509	0	-0.00884919	0	4.4756e-06	2.73757e-06	3.75768e-06	1.15313e-06
GPS#home_fraction^1h@roc	Sensor (Derived rate of change)	Continuous		Rate of change computed from the sensor feature GPS#home_fraction^1h	0.000292122	0	-0.0130517	0.0507986	1.0675e-06	1.04718e-06	1.10134e-06	4.48397e-07
GPS#home_fraction^6h@roc	Sensor (Derived rate of change)	Continuous		Rate of change computed from the sensor feature GPS#home_fraction^6h	0.00018961	0	-0.012695	0.181661	1.78124e-07	8.21853e-08	6.50741e-07	1.18672e-07
GPS#max_dist_home_m^15min@roc	Sensor (Derived rate of change)	Continuous		Rate of change computed from the sensor feature GPS#max_dist_home_m^15min	0.000144278	0	-0.00451631	0.0271443	6.36333e-07	3.11978e-07	2.32014e-07	4.58826e-07
GPS#max_dist_home_m^1h@roc	Sensor (Derived rate of change)	Continuous		Rate of change computed from the sensor feature GPS#max_dist_home_m^1h	4.77907e-05	0	-0.00620426	0	1.10994e-07	7.63566e-08	2.07047e-07	8.24151e-08
GPS#max_dist_home_m^6h@roc	Sensor (Derived rate of change)	Continuous		Rate of change computed from the sensor feature GPS#max_dist_home_m^6h	2.48053e-05	0	-0.00697559	0.209882	4.58429e-08	3.00718e-08	8.03461e-08	2.52549e-08
GPS#max_speed_mps^15min@roc	Sensor (Derived rate of change)	Continuous		Rate of change computed from the sensor feature GPS#max_speed_mps^15min	0.000103242	0	-0.010014	0.198353	1.44036e-06	8.87655e-07	1.72073e-06	2.78666e-07
GPS#max_speed_mps^1h@roc	Sensor (Derived rate of change)	Continuous		Rate of change computed from the sensor feature GPS#max_speed_mps^1h	8.89521e-05	0	-0.00820433	0.0227055	1.27441e-07	6.66429e-08	6.11059e-07	3.07442e-07
GPS#max_speed_mps^6h@roc	Sensor (Derived rate of change)	Continuous		Rate of change computed from the sensor feature GPS#max_speed_mps^6h	3.4607e-05	0	-0.00718575	0.091143	1.49596e-07	1.80079e-08	1.44028e-07	2.57316e-08
GPS#max_step_distance_m^15min@roc	Sensor (Derived rate of change)	Continuous		Rate of change computed from the sensor feature GPS#max_step_distance_m^15min	9.11218e-05	0	-0.00487972	0	9.33249e-07	5.33082e-07	3.3064e-07	2.84224e-07
GPS#max_step_distance_m^1h@roc	Sensor (Derived rate of change)	Continuous		Rate of change computed from the sensor feature GPS#max_step_distance_m^1h	5.95183e-05	0	-0.00768961	0	2.05147e-07	8.379e-08	1.51289e-07	1.97975e-07
GPS#max_step_distance_m^6h@roc	Sensor (Derived rate of change)	Continuous		Rate of change computed from the sensor feature GPS#max_step_distance_m^6h	5.83427e-05	0	-0.00854313	0.0122409	1.47584e-07	5.49642e-08	2.64275e-07	2.42911e-08
GPS#mean_dist_home_m^15min@roc	Sensor (Derived rate of change)	Continuous		Rate of change computed from the sensor feature GPS#mean_dist_home_m^15min	0.000104637	0	-0.00488624	0	6.46912e-07	2.31404e-07	2.36641e-07	2.46669e-07
GPS#mean_dist_home_m^1h@roc	Sensor (Derived rate of change)	Continuous		Rate of change computed from the sensor feature GPS#mean_dist_home_m^1h	4.46052e-05	0	-0.00680575	0	9.90584e-08	5.15976e-08	1.58228e-07	3.75652e-08
GPS#mean_dist_home_m^6h@roc	Sensor (Derived rate of change)	Continuous		Rate of change computed from the sensor feature GPS#mean_dist_home_m^6h	2.25239e-05	0	-0.00772137	0	3.38184e-08	2.02938e-08	8.16813e-08	1.48302e-08
GPS#mean_speed_mps^15min@roc	Sensor (Derived rate of change)	Continuous		Rate of change computed from the sensor feature GPS#mean_speed_mps^15min	0.000190541	0	-0.00822423	0	1.40291e-06	8.0506e-07	2.73656e-07	5.69247e-07
GPS#mean_speed_mps^1h@roc	Sensor (Derived rate of change)	Continuous		Rate of change computed from the sensor feature GPS#mean_speed_mps^1h	0.000168625	0	-0.00765799	0.0715382	6.52276e-07	5.42215e-07	2.16507e-06	3.79979e-07
GPS#mean_speed_mps^6h@roc	Sensor (Derived rate of change)	Continuous		Rate of change computed from the sensor feature GPS#mean_speed_mps^6h	4.15938e-05	0	-0.00769438	0.0273645	5.82717e-08	4.87752e-08	2.63783e-08	4.8906e-08
GPS#n_min^15min@roc	Sensor (Derived rate of change)	Continuous		Rate of change computed from the sensor feature GPS#n_min^15min	0.000102214	0	-0.00708108	0.0277682	4.18026e-06	5.16431e-06	4.09696e-06	4.75272e-06
GPS#n_min^1h@roc	Sensor (Derived rate of change)	Continuous		Rate of change computed from the sensor feature GPS#n_min^1h	0.000185799	0	-0.00900611	0.107161	8.68663e-06	4.10224e-06	3.39267e-06	1.57605e-06
GPS#n_min^6h@roc	Sensor (Derived rate of change)	Continuous		Rate of change computed from the sensor feature GPS#n_min^6h	0.000163305	0	-0.00985594	0.0364906	2.48525e-06	4.08265e-06	1.73098e-06	1.93073e-06
GPS#n_points^15min@roc	Sensor (Derived rate of change)	Continuous		Rate of change computed from the sensor feature GPS#n_points^15min	0.000557845	0	-0.00273807	0	6.09273e-06	9.73498e-06	2.88729e-06	5.17985e-06
GPS#n_points^1h@roc	Sensor (Derived rate of change)	Continuous		Rate of change computed from the sensor feature GPS#n_points^1h	0.000459213	0	-0.00589722	0	2.63881e-06	1.04585e-06	3.02214e-06	2.07318e-06
GPS#n_points^6h@roc	Sensor (Derived rate of change)	Continuous		Rate of change computed from the sensor feature GPS#n_points^6h	0.000161067	0	-0.00771366	0.0387604	1.69311e-07	4.18294e-08	9.46681e-07	1.428e-07
GPS#total_path_length_m^15min@roc	Sensor (Derived rate of change)	Continuous		Rate of change computed from the sensor feature GPS#total_path_length_m^15min	0.000214566	0	-0.00717542	0	1.49021e-06	1.28676e-06	1.30406e-06	7.28292e-07
GPS#total_path_length_m^1h@roc	Sensor (Derived rate of change)	Continuous		Rate of change computed from the sensor feature GPS#total_path_length_m^1h	0.000146399	0	-0.0074444	0	7.61587e-07	1.15403e-06	4.1829e-07	7.28574e-07
GPS#total_path_length_m^6h@roc	Sensor (Derived rate of change)	Continuous		Rate of change computed from the sensor feature GPS#total_path_length_m^6h	0.000101583	0	-0.00735324	0.0486058	3.1808e-07	7.20582e-08	1.2887e-07	4.70523e-08
PS#battery_level_mean^15min@roc	Sensor (Derived rate of change)	Continuous		Rate of change computed from the sensor feature PS#battery_level_mean^15min	0.000867679	0	0.00340032	0	8.73971e-06	8.68001e-06	1.429e-05	8.75328e-06
PS#battery_level_mean^1h@roc	Sensor (Derived rate of change)	Continuous		Rate of change computed from the sensor feature PS#battery_level_mean^1h	0.00059204	0	-0.00421563	0.164392	3.28654e-06	3.19774e-06	3.58933e-06	4.3952e-06
PS#battery_level_mean^6h@roc	Sensor (Derived rate of change)	Continuous		Rate of change computed from the sensor feature PS#battery_level_mean^6h	0.000200979	0	-0.00910639	0	9.06325e-08	1.54314e-07	2.63352e-07	5.1982e-07
PS#lock_count^15min@roc	Sensor (Derived rate of change)	Continuous		Rate of change computed from the sensor feature PS#lock_count^15min	6.97258e-05	0	-0.00952198	0	3.17282e-06	5.7839e-06	4.06286e-06	2.34407e-06
PS#lock_count^1h@roc	Sensor (Derived rate of change)	Continuous		Rate of change computed from the sensor feature PS#lock_count^1h	9.94861e-05	0	-0.00800283	0	1.92443e-06	7.81017e-07	3.5253e-06	6.82313e-07
PS#lock_count^6h@roc	Sensor (Derived rate of change)	Continuous		Rate of change computed from the sensor feature PS#lock_count^6h	0.000135246	0	-0.00876945	0	1.47127e-07	7.0106e-08	5.96526e-07	2.74516e-07
PS#n_events^15min@roc	Sensor (Derived rate of change)	Continuous		Rate of change computed from the sensor feature PS#n_events^15min	0.000102028	0	-0.00839533	0.0259578	4.33377e-06	3.28592e-06	6.03172e-06	3.00348e-06
PS#n_events^1h@roc	Sensor (Derived rate of change)	Continuous		Rate of change computed from the sensor feature PS#n_events^1h	0.000127628	0	-0.00772252	0	1.08415e-06	1.92818e-06	1.97811e-06	7.83007e-07
PS#n_events^6h@roc	Sensor (Derived rate of change)	Continuous		Rate of change computed from the sensor feature PS#n_events^6h	0.000113343	0	-0.00606947	0.10005	1.04333e-07	1.06143e-07	9.53868e-07	3.90946e-07
PS#n_min^15min@roc	Sensor (Derived rate of change)	Continuous		Rate of change computed from the sensor feature PS#n_min^15min	0.000166319	0	-0.0094985	0.0097675	4.01099e-06	4.10392e-06	2.54552e-06	2.9101e-06
PS#n_min^1h@roc	Sensor (Derived rate of change)	Continuous		Rate of change computed from the sensor feature PS#n_min^1h	0.000205584	0	-0.0109595	0.0258807	6.68147e-06	8.92605e-06	5.24305e-06	1.92461e-06
PS#n_min^6h@roc	Sensor (Derived rate of change)	Continuous		Rate of change computed from the sensor feature PS#n_min^6h	0.000144605	0	-0.00923394	0.00791511	1.06277e-05	2.99547e-06	2.30051e-06	2.79416e-06
PS#plug_event_count^15min@roc	Sensor (Derived rate of change)	Continuous		Rate of change computed from the sensor feature PS#plug_event_count^15min	4.36804e-05	0	-0.00818376	0.0194902	2.73559e-06	3.56871e-06	2.20222e-06	1.14934e-06
PS#plug_event_count^1h@roc	Sensor (Derived rate of change)	Continuous		Rate of change computed from the sensor feature PS#plug_event_count^1h	7.41977e-05	0	-0.00796461	0	1.15019e-06	4.40425e-07	1.95454e-06	5.08964e-07
PS#plug_event_count^6h@roc	Sensor (Derived rate of change)	Continuous		Rate of change computed from the sensor feature PS#plug_event_count^6h	8.13942e-05	0	-0.00721505	0.0435153	9.52005e-08	3.73027e-07	6.82642e-07	7.82787e-08
PS#plugged_fraction^15min@roc	Sensor (Derived rate of change)	Continuous		Rate of change computed from the sensor feature PS#plugged_fraction^15min	0.000114142	0	-0.00813716	0	2.71656e-06	3.95909e-06	2.77536e-06	2.01517e-06
PS#plugged_fraction^1h@roc	Sensor (Derived rate of change)	Continuous		Rate of change computed from the sensor feature PS#plugged_fraction^1h	0.000133766	0	-0.00879745	0.0266996	1.11056e-06	1.97293e-06	2.10464e-06	6.86577e-07
PS#plugged_fraction^6h@roc	Sensor (Derived rate of change)	Continuous		Rate of change computed from the sensor feature PS#plugged_fraction^6h	9.3171e-05	0	-0.00943122	0.101119	1.93081e-07	2.83488e-07	7.78665e-07	1.86995e-07
PS#screen_on_fraction^15min@roc	Sensor (Derived rate of change)	Continuous		Rate of change computed from the sensor feature PS#screen_on_fraction^15min	0.000137318	0	-0.00611458	0.0470113	2.74464e-06	2.20472e-06	4.39347e-06	1.79704e-06
PS#screen_on_fraction^1h@roc	Sensor (Derived rate of change)	Continuous		Rate of change computed from the sensor feature PS#screen_on_fraction^1h	0.00014536	0	-0.00669232	0.120983	9.80669e-07	1.96279e-06	2.66608e-06	5.30887e-07
PS#screen_on_fraction^6h@roc	Sensor (Derived rate of change)	Continuous		Rate of change computed from the sensor feature PS#screen_on_fraction^6h	0.000137831	0	-0.00747945	0.0270703	2.08615e-07	8.70357e-08	7.66269e-07	7.37757e-08
PS#state_changes_count^15min@roc	Sensor (Derived rate of change)	Continuous		Rate of change computed from the sensor feature PS#state_changes_count^15min	7.21259e-05	0	-0.00856584	0.0228185	2.47392e-06	2.87115e-06	8.35911e-06	2.81697e-06
PS#state_changes_count^1h@roc	Sensor (Derived rate of change)	Continuous		Rate of change computed from the sensor feature PS#state_changes_count^1h	0.000134054	0	-0.00734508	0.105974	1.92065e-06	1.15698e-06	4.73782e-06	8.55736e-07
PS#state_changes_count^6h@roc	Sensor (Derived rate of change)	Continuous		Rate of change computed from the sensor feature PS#state_changes_count^6h	0.000105314	0	-0.00843511	0.0259721	9.80921e-08	6.43907e-08	5.11156e-07	9.0519e-08
PS#unlock_count^15min@roc	Sensor (Derived rate of change)	Continuous		Rate of change computed from the sensor feature PS#unlock_count^15min	9.20238e-05	0	-0.00865564	0.0141443	3.8143e-06	5.79244e-06	2.04448e-06	1.82243e-06
PS#unlock_count^1h@roc	Sensor (Derived rate of change)	Continuous		Rate of change computed from the sensor feature PS#unlock_count^1h	0.000118588	0	-0.00751926	0	1.96281e-06	1.52369e-06	2.50445e-06	7.95251e-07
PS#unlock_count^6h@roc	Sensor (Derived rate of change)	Continuous		Rate of change computed from the sensor feature PS#unlock_count^6h	0.000105285	0	-0.00870986	0.0174898	1.02093e-07	1.83143e-07	2.3059e-07	1.7364e-07
PS#unplug_event_count^15min@roc	Sensor (Derived rate of change)	Continuous		Rate of change computed from the sensor feature PS#unplug_event_count^15min	3.19914e-05	0	-0.00731424	0	2.97174e-06	1.13594e-06	3.96041e-06	1.05044e-06
PS#unplug_event_count^1h@roc	Sensor (Derived rate of change)	Continuous		Rate of change computed from the sensor feature PS#unplug_event_count^1h	8.46815e-05	0	-0.00772373	0	1.22367e-06	4.48698e-07	4.03116e-06	6.89973e-07
PS#unplug_event_count^6h@roc	Sensor (Derived rate of change)	Continuous		Rate of change computed from the sensor feature PS#unplug_event_count^6h	0.000121989	0	-0.00736464	0	7.51831e-08	1.77863e-07	1.6521e-07	2.20167e-07
active_bout_count@daily	Static (cumulative daily features)	Continuous		Number of sustained active bouts	0.0052555	0	0.035498	0	8.22312e-05	5.9032e-05	0.00321713	0.0104876
active_min_per_obs_hr@daily	Static (cumulative daily features)	Continuous		Active minutes per observed hour (cadence >= 20 spm), normalized by actual coverage	0.0174556	0	-0.024084	0.128843	0.00011158	8.40549e-05	0.0212358	0.00758612
longest_active_bout_min@daily	Static (cumulative daily features)	Continuous		Duration of the longest sustained active bout (in minutes)	0.00337755	0	-0.0364021	0	4.11854e-05	2.24417e-05	0.0108785	0.00119899
longest_sleep_min@daily	Static (cumulative daily features)	Continuous		Duration of the longest detected sleep period in the 24-hour window (in minutes)	0.00581318	0	-0.0584581	0.0676488	7.51104e-05	0.000160944	0.0138203	0.0141043
most_recent_sleep_min@daily	Static (cumulative daily features)	Continuous		Duration of the most recent sleep period in the 24-hour window (in minutes)	0.00431258	0	-0.00192608	0	5.55453e-05	9.54183e-05	0.00245829	0.00776795
n_sleep_periods@daily	Static (cumulative daily features)	Continuous		Number of distinct sleep periods detected in the 24-hour window	0.00633408	0	-0.0522257	0	4.21227e-05	9.64153e-05	0.00183367	0.000774533
peak_cadence_avg@daily	Static (cumulative daily features)	Continuous		Mean cadence of the top 30 highest-cadence minutes	0.00528182	0	-0.0209254	0.0491874	3.55726e-05	2.28049e-05	0.00975119	0.000746222
sleep_detected@daily	Static (cumulative daily features)	Binary		Availability of sleep period detected in the 24-hour window	0.00878858	0	-0.0313701	0	2.8923e-05	5.411e-05	0.0126021	0.00324306
steps_per_obs_hr@daily	Static (cumulative daily features)	Continuous		Total steps per observed hour, normalized by actual coverage	0.00750717	0	0.00840251	0.0320845	3.74521e-05	8.07201e-05	0.0051872	0.00704991
TOD_cos@clock	Static (time context)	Continuous		Time of day encoded as cosine component of sinusoidal encoding	0	0	-0.00837093	0	1.2775e-05	2.11248e-05	1.27093e-05	5.632e-05
TOD_sin@clock	Static (time context)	Continuous		Time of day encoded as cosine component of sinusoidal encoding	0	0	-0.00837093	0	1.30567e-05	2.12249e-05	1.56349e-05	2.76738e-05
Weekend@clock	Static (time context)	Binary		Binary indicator of weekend	0.0599121	0	-0.112101	0.556013	0.000196334	0.000191923	5.84306e-05	0.000484294
with_home_address	Static (administrative)	Binary		Availability of home coordinates provided for the participant	0.00489131	0	-0.0103393	0	0.000109653	1.86078e-05	0.00581592	0.000920451
Age@survey	Static (baseline survey)	Continuous		Age	0.00718979	0	-0.00990991	0.0554088	N/A	6.11231e-05	N/A	0.00610405
DASS21_10@survey	Static (baseline survey)	Ordinal	{'Min': 0, 'Max': 3}	Please read each statement and select the answer that indicates how much the statement applied to you over the past week. There are no right or wrong answers. Do not spend too much time on any statement. - 10) I felt that I had nothing to look forward to.	0.0299861	0.0183405	0.0381277	0	N/A	0.000218364	N/A	0.023968
DASS21_11@survey	Static (baseline survey)	Ordinal	{'Min': 0, 'Max': 3}	Please read each statement and select the answer that indicates how much the statement applied to you over the past week. There are no right or wrong answers. Do not spend too much time on any statement. - 11) I found myself getting agitated.	0.00647294	0	-0.00153454	0	N/A	3.86056e-05	N/A	0.0141736
DASS21_12@survey	Static (baseline survey)	Ordinal	{'Min': 0, 'Max': 3}	Please read each statement and select the answer that indicates how much the statement applied to you over the past week. There are no right or wrong answers. Do not spend too much time on any statement. - 12) I found it difficult to relax.	0.0335598	0.100041	0.0961954	0	N/A	0.000287583	N/A	0.0152021
DASS21_13@survey	Static (baseline survey)	Ordinal	{'Min': 0, 'Max': 3}	Please read each statement and select the answer that indicates how much the statement applied to you over the past week. There are no right or wrong answers. Do not spend too much time on any statement. - 13) I felt down-hearted and blue.	0.0270738	0.0230116	0.0541403	0.0965097	N/A	0.000151561	N/A	0.035656
DASS21_14@survey	Static (baseline survey)	Ordinal	{'Min': 0, 'Max': 3}	Please read each statement and select the answer that indicates how much the statement applied to you over the past week. There are no right or wrong answers. Do not spend too much time on any statement. - 14) I was intolerant of anything that kept me from getting on with what I was doing.	0.0207098	0.000394809	0.023432	0	N/A	0.000207957	N/A	0.0313432
DASS21_15@survey	Static (baseline survey)	Ordinal	{'Min': 0, 'Max': 3}	Please read each statement and select the answer that indicates how much the statement applied to you over the past week. There are no right or wrong answers. Do not spend too much time on any statement. - 15) I felt I was close to panic.	0.0251018	0	0.0212114	0	N/A	2.31442e-05	N/A	0.0160476
DASS21_16@survey	Static (baseline survey)	Ordinal	{'Min': 0, 'Max': 3}	Please read each statement and select the answer that indicates how much the statement applied to you over the past week. There are no right or wrong answers. Do not spend too much time on any statement. - 16) I was unable to become enthusiastic about anything.	0.0491412	0.0538503	0.0603926	0	N/A	0.000189753	N/A	0.0323797
DASS21_17@survey	Static (baseline survey)	Ordinal	{'Min': 0, 'Max': 3}	Please read each statement and select the answer that indicates how much the statement applied to you over the past week. There are no right or wrong answers. Do not spend too much time on any statement. - 17) I felt I wasn't worth much as a person.	0.0548474	0.0673104	0.0605982	0.246521	N/A	0.000443594	N/A	0.0383157
DASS21_18@survey	Static (baseline survey)	Ordinal	{'Min': 0, 'Max': 3}	Please read each statement and select the answer that indicates how much the statement applied to you over the past week. There are no right or wrong answers. Do not spend too much time on any statement. - 18) I felt that I was rather touchy.	0.0161826	0	0.0265521	0	N/A	5.05546e-05	N/A	0.0195942
DASS21_19@survey	Static (baseline survey)	Ordinal	{'Min': 0, 'Max': 3}	Please read each statement and select the answer that indicates how much the statement applied to you over the past week. There are no right or wrong answers. Do not spend too much time on any statement. - 19) I was aware of the action of my heart in the absence of physical exertion (e.g., sense of heart rate increase, heart missing a beat).	0.0478526	0.00310452	0.0541637	0.0928142	N/A	0.000218267	N/A	0.0406967
DASS21_1@survey	Static (baseline survey)	Ordinal	{'Min': 0, 'Max': 3}	Please read each statement and select the answer that indicates how much the statement applied to you over the past week. There are no right or wrong answers. Do not spend too much time on any statement. - 1) I found it hard to wind down.	0.00627578	0	0.0474445	0.0539012	N/A	4.67558e-05	N/A	0.00840669
DASS21_20@survey	Static (baseline survey)	Ordinal	{'Min': 0, 'Max': 3}	Please read each statement and select the answer that indicates how much the statement applied to you over the past week. There are no right or wrong answers. Do not spend too much time on any statement. - 20) I felt scared without any good reason.	0.0404243	0.0331408	0.0933862	0.174243	N/A	0.000273674	N/A	0.027683
DASS21_21@survey	Static (baseline survey)	Ordinal	{'Min': 0, 'Max': 3}	Please read each statement and select the answer that indicates how much the statement applied to you over the past week. There are no right or wrong answers. Do not spend too much time on any statement. - 21) I felt that life was meaningless.	0.0556468	0.054453	0.0825477	0.0597568	N/A	0.000414061	N/A	0.0384813
DASS21_2@survey	Static (baseline survey)	Ordinal	{'Min': 0, 'Max': 3}	Please read each statement and select the answer that indicates how much the statement applied to you over the past week. There are no right or wrong answers. Do not spend too much time on any statement. - 2) I was aware of dryness of mouth.	0.0399385	0.0140153	0.0776056	0.0460331	N/A	0.000191049	N/A	0.0345305
DASS21_3@survey	Static (baseline survey)	Ordinal	{'Min': 0, 'Max': 3}	Please read each statement and select the answer that indicates how much the statement applied to you over the past week. There are no right or wrong answers. Do not spend too much time on any statement. - 3) I couldn't seem to experience any positive feeling at all.	0.0347409	0.0222966	0.0158441	0	N/A	0.000194232	N/A	0.0132165
DASS21_4@survey	Static (baseline survey)	Ordinal	{'Min': 0, 'Max': 3}	Please read each statement and select the answer that indicates how much the statement applied to you over the past week. There are no right or wrong answers. Do not spend too much time on any statement. - 4) I experienced breathing difficulty (e.g., excessively rapid breathing, breathlessness in the absence of physical exertion).	0.00548338	0	-0.0490221	0	N/A	2.52366e-05	N/A	0.00371118
DASS21_5@survey	Static (baseline survey)	Ordinal	{'Min': 0, 'Max': 3}	Please read each statement and select the answer that indicates how much the statement applied to you over the past week. There are no right or wrong answers. Do not spend too much time on any statement. - 5) I found it difficult to work up the initiative to do things.	0.0136066	0.0486868	0.0143377	0.037338	N/A	0.000131241	N/A	0.0124109
DASS21_6@survey	Static (baseline survey)	Ordinal	{'Min': 0, 'Max': 3}	Please read each statement and select the answer that indicates how much the statement applied to you over the past week. There are no right or wrong answers. Do not spend too much time on any statement. - 6) I tended to over-react to situations.	0.0068409	0	-0.0310542	0	N/A	4.57534e-05	N/A	0.00449327
DASS21_7@survey	Static (baseline survey)	Ordinal	{'Min': 0, 'Max': 3}	Please read each statement and select the answer that indicates how much the statement applied to you over the past week. There are no right or wrong answers. Do not spend too much time on any statement. - 7) I experienced trembling (e.g., in the hands).	0.0356733	0	0.0560451	0	N/A	0.00034495	N/A	0.028345
DASS21_8@survey	Static (baseline survey)	Ordinal	{'Min': 0, 'Max': 3}	Please read each statement and select the answer that indicates how much the statement applied to you over the past week. There are no right or wrong answers. Do not spend too much time on any statement. - 8) I felt that I was using a lot of nervous energy.	0.0474825	0.104361	0.120018	0.528879	N/A	0.000328479	N/A	0.0411183
DASS21_9@survey	Static (baseline survey)	Ordinal	{'Min': 0, 'Max': 3}	Please read each statement and select the answer that indicates how much the statement applied to you over the past week. There are no right or wrong answers. Do not spend too much time on any statement. - 9) I was worried about situations in which I might panic and make a fool of myself.	0.0290384	0.0400394	0.0210632	0.0598272	N/A	9.90183e-05	N/A	0.0217873
DASS21_Anx@survey	Static (baseline survey)	Continuous		Sub-scale score of anxiety from Depression, Anxiety, and Stress Scale-21 (DASS-21)	0.0295989	0.047195	0.0549147	0.183686	N/A	0.000131769	N/A	0.0290007
DASS21_Dep@survey	Static (baseline survey)	Continuous		Sub-scale score of depression from Depression, Anxiety, and Stress Scale-21 (DASS-21)	0.0283189	0.0614681	0.0508833	0.223778	N/A	0.000202957	N/A	0.0264632
DASS21_Stress@survey	Static (baseline survey)	Continuous		Sub-scale score of stress from Depression, Anxiety, and Stress Scale-21 (DASS-21)	0.0145144	0.0367946	0.0444119	0.104063	N/A	7.46283e-05	N/A	0.022898
DASS21_Total@survey	Static (baseline survey)	Continuous		Total score from Depression, Anxiety, and Stress Scale-21 (DASS-21)	0.0210852	0.0603524	0.0507362	0.56026	N/A	0.000128618	N/A	0.0137852
DERS_10@survey	Static (baseline survey)	Ordinal	{'Min': 1, 'Max': 5}	Please indicate how often the following 36 statements apply to you. - 10. When I'm upset, I acknowledge my emotions	0.0157608	0	-0.0135167	0	N/A	3.66022e-05	N/A	0.010019
DERS_11@survey	Static (baseline survey)	Ordinal	{'Min': 1, 'Max': 5}	Please indicate how often the following 36 statements apply to you. - 11. When I'm upset, I become angry with myself for feeling that way	0.0137233	0.00340456	-0.0122387	0	N/A	3.92501e-05	N/A	0.0100322
DERS_12@survey	Static (baseline survey)	Ordinal	{'Min': 1, 'Max': 5}	Please indicate how often the following 36 statements apply to you. - 12. When I'm upset, I become embarrassed for feeling that way	0.0107254	0.00181718	0.00932596	0.0509114	N/A	5.13459e-05	N/A	0.0145152
DERS_13@survey	Static (baseline survey)	Ordinal	{'Min': 1, 'Max': 5}	Please indicate how often the following 36 statements apply to you. - 13. When I'm upset, I have difficulty getting work done	0.0187852	0	-0.0437421	0.0259977	N/A	0.000119419	N/A	0.0220141
DERS_14@survey	Static (baseline survey)	Ordinal	{'Min': 1, 'Max': 5}	Please indicate how often the following 36 statements apply to you. - 14. When I'm upset, I become out of control	0.01377	0	-0.00979721	0	N/A	1.82994e-05	N/A	0.0047024
DERS_15@survey	Static (baseline survey)	Ordinal	{'Min': 1, 'Max': 5}	Please indicate how often the following 36 statements apply to you. - 15. When I'm upset, I believe that I will remain that way for a long time	0.00495923	0	-0.0378654	0	N/A	8.88917e-05	N/A	0.0108822
DERS_16@survey	Static (baseline survey)	Ordinal	{'Min': 1, 'Max': 5}	Please indicate how often the following 36 statements apply to you. - 16. When I'm upset, I believe that I'll end up feeling very depressed	0.00222319	0	-0.0394926	0.0846706	N/A	0.000105787	N/A	0.005045
DERS_17@survey	Static (baseline survey)	Ordinal	{'Min': 1, 'Max': 5}	Please indicate how often the following 36 statements apply to you. - 17. When I'm upset, I believe my feelings are valid and important	0.0140174	0	0.0018625	0.00882854	N/A	6.5903e-05	N/A	0.011316
DERS_18@survey	Static (baseline survey)	Ordinal	{'Min': 1, 'Max': 5}	Please indicate how often the following 36 statements apply to you. - 18. When I'm upset, I have difficulty focusing on other things	0.0114713	0.0254973	0.0454695	0.0945276	N/A	0.000124879	N/A	0.0144709
DERS_19@survey	Static (baseline survey)	Ordinal	{'Min': 1, 'Max': 5}	Please indicate how often the following 36 statements apply to you. - 19. When I'm upset, I feel out of control	0.00428567	0	-0.0274851	0.0657741	N/A	4.8482e-05	N/A	0.00178797
DERS_1@survey	Static (baseline survey)	Ordinal	{'Min': 1, 'Max': 5}	Please indicate how often the following 36 statements apply to you. - 1. I am clear about my feelings	0.0162635	0	-0.0176095	0	N/A	0.000196253	N/A	0.015023
DERS_20@survey	Static (baseline survey)	Ordinal	{'Min': 1, 'Max': 5}	Please indicate how often the following 36 statements apply to you. - 20. When I'm upset, I can still get things done	0.0290494	0	-0.0469401	0.0209756	N/A	0.000211361	N/A	0.0059744
DERS_21@survey	Static (baseline survey)	Ordinal	{'Min': 1, 'Max': 5}	Please indicate how often the following 36 statements apply to you. - 21. When I'm upset, I feel ashamed with myself for feeling that way	0.0175459	0	-0.0531117	0	N/A	0.00012572	N/A	0.00603617
DERS_22@survey	Static (baseline survey)	Ordinal	{'Min': 1, 'Max': 5}	Please indicate how often the following 36 statements apply to you. - 22. When I'm upset, I know that I can find a way to eventually feel better	0.0185808	0	-0.012716	0	N/A	0.000163245	N/A	0.011106
DERS_23@survey	Static (baseline survey)	Ordinal	{'Min': 1, 'Max': 5}	Please indicate how often the following 36 statements apply to you. - 23. When I'm upset, I feel like I am weak	0.011617	0.0110385	0.0147192	0	N/A	0.000108945	N/A	0.0244039
DERS_24@survey	Static (baseline survey)	Ordinal	{'Min': 1, 'Max': 5}	Please indicate how often the following 36 statements apply to you. - 24. When I'm upset, I feel like I can remain in control of my behaviors	0.0143741	0	0.00220175	0	N/A	0.000138455	N/A	0.00487777
DERS_25@survey	Static (baseline survey)	Ordinal	{'Min': 1, 'Max': 5}	Please indicate how often the following 36 statements apply to you. - 25. When I'm upset, I feel guilty for feeling that way	0.00808486	0	-0.0364902	0.0152051	N/A	2.67624e-05	N/A	0.012256
DERS_26@survey	Static (baseline survey)	Ordinal	{'Min': 1, 'Max': 5}	Please indicate how often the following 36 statements apply to you. - 26. When I'm upset, I have difficulty concentrating	0.00713682	0	0.0513086	0	N/A	6.89543e-05	N/A	0.00724295
DERS_27@survey	Static (baseline survey)	Ordinal	{'Min': 1, 'Max': 5}	Please indicate how often the following 36 statements apply to you. - 27. When I'm upset, I have difficulty controlling my behaviors	0.00416384	0	-0.026058	0	N/A	0.000185012	N/A	0.0042871
DERS_28@survey	Static (baseline survey)	Ordinal	{'Min': 1, 'Max': 5}	Please indicate how often the following 36 statements apply to you. - 28. When I'm upset, I believe that there is nothing I can do to make myself feel better	0.00571351	0	-0.0549691	0.0171572	N/A	9.7334e-05	N/A	0.00741978
DERS_29@survey	Static (baseline survey)	Ordinal	{'Min': 1, 'Max': 5}	Please indicate how often the following 36 statements apply to you. - 29. When I'm upset, I become irritated with myself for feeling that way	0.0140648	0.0086822	0.0420378	0.0257545	N/A	0.000107684	N/A	0.0216239
DERS_2@survey	Static (baseline survey)	Ordinal	{'Min': 1, 'Max': 5}	Please indicate how often the following 36 statements apply to you. - 2. I pay attention to how I feel	0.0142397	0	0.0237085	0.0535122	N/A	0.000241639	N/A	0.0210093
DERS_30@survey	Static (baseline survey)	Ordinal	{'Min': 1, 'Max': 5}	Please indicate how often the following 36 statements apply to you. - 30. When I'm upset, I start to feel very bad about myself	0.00404071	0	-0.0218106	0	N/A	2.72299e-05	N/A	0.0012489
DERS_31@survey	Static (baseline survey)	Ordinal	{'Min': 1, 'Max': 5}	Please indicate how often the following 36 statements apply to you. - 31. When I'm upset, I believe in wallowing in it is all I can do	0.00223019	0	-0.0116456	0	N/A	5.84406e-05	N/A	0.00365512
DERS_32@survey	Static (baseline survey)	Ordinal	{'Min': 1, 'Max': 5}	Please indicate how often the following 36 statements apply to you. - 32. When I'm upset, I lose control over all behaviors	0.00718437	0	-0.0169821	0	N/A	3.18826e-05	N/A	0.000682878
DERS_33@survey	Static (baseline survey)	Ordinal	{'Min': 1, 'Max': 5}	Please indicate how often the following 36 statements apply to you. - 33. When I'm upset, I have difficulty thinking about anything else	0.00224914	0	0.0329795	0	N/A	4.34714e-05	N/A	0.00217588
DERS_34@survey	Static (baseline survey)	Ordinal	{'Min': 1, 'Max': 5}	Please indicate how often the following 36 statements apply to you. - 34. When I'm upset, I take time to figure out what I'm really feeling	0.00744033	0	0.0405941	0	N/A	3.894e-05	N/A	0.00184619
DERS_35@survey	Static (baseline survey)	Ordinal	{'Min': 1, 'Max': 5}	Please indicate how often the following 36 statements apply to you. - 35. When I'm upset, it takes me a long time to feel better	0.00255409	0	-0.0254977	0	N/A	4.9715e-05	N/A	0.00244518
DERS_36@survey	Static (baseline survey)	Ordinal	{'Min': 1, 'Max': 5}	Please indicate how often the following 36 statements apply to you. - 36. When I'm upset, my emotions feel overwhelming	0.00338083	0	0.00172446	0.0265633	N/A	5.22981e-05	N/A	0.00196086
DERS_3@survey	Static (baseline survey)	Ordinal	{'Min': 1, 'Max': 5}	Please indicate how often the following 36 statements apply to you. - 3. I experience my emotions as overwhelming and out of control	0.0189691	0.0405141	0.0378285	0.0933062	N/A	0.00012511	N/A	0.0127432
DERS_4@survey	Static (baseline survey)	Ordinal	{'Min': 1, 'Max': 5}	Please indicate how often the following 36 statements apply to you. - 4. I have no idea how I am feeling	0.00319231	0	-0.0330826	0.0444935	N/A	1.67349e-05	N/A	0.00619248
DERS_5@survey	Static (baseline survey)	Ordinal	{'Min': 1, 'Max': 5}	Please indicate how often the following 36 statements apply to you. - 5. I have difficulty making sense out of my feelings	0.00732781	0	0.0119814	0	N/A	5.33816e-05	N/A	0.00471846
DERS_6@survey	Static (baseline survey)	Ordinal	{'Min': 1, 'Max': 5}	Please indicate how often the following 36 statements apply to you. - 6. I am attentive to my feelings	0.0211903	0	-0.00729613	0.0131443	N/A	0.000169295	N/A	0.00629494
DERS_7@survey	Static (baseline survey)	Ordinal	{'Min': 1, 'Max': 5}	Please indicate how often the following 36 statements apply to you. - 7. I know exactly how I am feeling	0.0208562	0	-0.0271189	0	N/A	0.000169702	N/A	0.0196988
DERS_8@survey	Static (baseline survey)	Ordinal	{'Min': 1, 'Max': 5}	Please indicate how often the following 36 statements apply to you. - 8. I care about what I am feeling	0.0129323	0	-0.00686567	0.0151715	N/A	0.00014716	N/A	0.00427787
DERS_9@survey	Static (baseline survey)	Ordinal	{'Min': 1, 'Max': 5}	Please indicate how often the following 36 statements apply to you. - 9. I am confused about how I feel	0.00465213	0	0.0168428	0	N/A	1.26187e-05	N/A	0.0053903
DERS_Total@survey	Static (baseline survey)	Continuous		DERS Total	0.00503454	0	-0.0119328	0.147454	N/A	4.72962e-05	N/A	0.00952257
DaysMiss_School@survey	Static (baseline survey)	Ordinal	{'Min': 0, 'Max': 4}	How many days of SCHOOL did you miss over the past month due to mental illness?	0.00778371	0	-0.00895479	0	N/A	7.75326e-05	N/A	0.00134403
DaysMiss_Work@survey	Static (baseline survey)	Ordinal	{'Min': 0, 'Max': 3}	How many days of WORK did you miss over the past month due to mental illness?	0.00563156	0	0.013146	0.0193684	N/A	7.73474e-05	N/A	0.0249915
DaysSched_ActCent@survey	Static (baseline survey)	Continuous		In the past 30 days, how many days per week were you scheduled to attend: ACTIVITY CENTER (e.g., 0 = you weren't scheduled any days, 1 = scheduled to attend 1 day/week, etc.).Please type Skip in the box if you wish to skip this question.	0.0153649	0	-0.0469786	0	N/A	0.000110456	N/A	0.014277
DaysSched_DayHosp@survey	Static (baseline survey)	Continuous		In the past 30 days, how many days per week were you scheduled to attend: DAY HOSPITAL (e.g., 0 = you weren't scheduled any days, 1 = scheduled to attend 1 day/week, etc.).Please type Skip in the box if you wish to skip this question.	0.00656089	0	-0.00585749	0	N/A	2.19743e-05	N/A	0.00121874
DaysSched_School@survey	Static (baseline survey)	Continuous		In the past 30 days, how many days per week were you scheduled to attend: SCHOOL (e.g., 0 = you weren't scheduled any days/you weren't in school, 1 = scheduled to go to school 1 day/week, etc.).Please type Skip in the box if you wish to skip this question.	0.00407644	0	0.0409775	0.0521378	N/A	2.2963e-05	N/A	0.00125569
DaysSched_Work@survey	Static (baseline survey)	Continuous		In the past 30 days, how many days per week were you scheduled to attend: WORK (e.g., 0 = you weren't scheduled any days/you weren't working, 1 = scheduled to work 1 day/week, etc.)Please type Skip in the box if you wish to skip this question.	0.00712195	0	-0.0180113	0.0277156	N/A	5.94195e-05	N/A	0.00473586
Duties_Home_C1@survey	Static (baseline survey)	Ordinal	{'Min': 0, 'Max': 4}	DUTIES/RESPONSIBILITIES C. Duties at HOME (e.g., housework, paying bills, grocery shopping, mowing lawn, childcare tasks, car repairs): Please indicate your degree of difficulty functioning in this area over the past month. - Time: amount of time spent performing duties	0.0383554	0.0422934	0.0776023	0.240212	N/A	0.000268875	N/A	0.0387402
Duties_Home_C2@survey	Static (baseline survey)	Ordinal	{'Min': 0, 'Max': 4}	DUTIES/RESPONSIBILITIES C. Duties at HOME (e.g., housework, paying bills, grocery shopping, mowing lawn, childcare tasks, car repairs): Please indicate your degree of difficulty functioning in this area over the past month. - Conflict: performing these duties without undue friction from others	0.0461662	0	0.0521243	0.0635318	N/A	0.000416577	N/A	0.0457029
Duties_Home_C3@survey	Static (baseline survey)	Ordinal	{'Min': 0, 'Max': 4}	DUTIES/RESPONSIBILITIES C. Duties at HOME (e.g., housework, paying bills, grocery shopping, mowing lawn, childcare tasks, car repairs): Please indicate your degree of difficulty functioning in this area over the past month. - Enjoyment: enjoying and having an interest in home duties	0.0365985	0.0492227	0.0637603	0.110163	N/A	0.000370922	N/A	0.0408594
Duties_Home_C4@survey	Static (baseline survey)	Ordinal	{'Min': 0, 'Max': 4}	DUTIES/RESPONSIBILITIES C. Duties at HOME (e.g., housework, paying bills, grocery shopping, mowing lawn, childcare tasks, car repairs): Please indicate your degree of difficulty functioning in this area over the past month. - Performance: quality of work (e.g., doing a good job; getting the job done)	0.0291635	0.0241141	0.0427286	0	N/A	0.000245799	N/A	0.0263822
Duties_WorkSch_D1@survey	Static (baseline survey)	Ordinal	{'Min': 0, 'Max': 4}	DUTIES/RESPONSIBILITIES D. Duties at WORK/SCHOOL/ACTIVITY CENTER: Please indicate your degree of difficulty functioning in this area over the past month. - Time: amount of time spent at work/school/etc.	0.00387349	0	0.0135119	0.0374735	N/A	4.45436e-05	N/A	0.00445765
Duties_WorkSch_D2@survey	Static (baseline survey)	Ordinal	{'Min': 0, 'Max': 4}	DUTIES/RESPONSIBILITIES D. Duties at WORK/SCHOOL/ACTIVITY CENTER: Please indicate your degree of difficulty functioning in this area over the past month. - Conflict: getting along with co-workers and supervisors	0.000627172	0	0.0141951	0.0117237	N/A	2.47493e-05	N/A	0.00570964
Duties_WorkSch_D3@survey	Static (baseline survey)	Ordinal	{'Min': 0, 'Max': 4}	DUTIES/RESPONSIBILITIES D. Duties at WORK/SCHOOL/ACTIVITY CENTER: Please indicate your degree of difficulty functioning in this area over the past month. - Enjoyment: employment/ satisfaction and interest from work	0.00291395	0	0.0149754	0.022912	N/A	3.03493e-05	N/A	0.00149082
Duties_WorkSch_D4@survey	Static (baseline survey)	Ordinal	{'Min': 0, 'Max': 4}	DUTIES/RESPONSIBILITIES D. Duties at WORK/SCHOOL/ACTIVITY CENTER: Please indicate your degree of difficulty functioning in this area over the past month. - Performance: quality of work	0.0139652	0	-0.0810915	0.046451	N/A	0.000184693	N/A	0.00325793
EducYears_cleaned@survey	Static (baseline survey)	Continuous		What is your total number of years of education (including elementary school, high school, college, and higher education)? Please type ""Skip"" in the box below if you wish to skip this question.	0.000660392	0	0.0439769	0.0691971	N/A	2.6465e-05	N/A	0.00132552
Education@survey	Static (baseline survey)	Ordinal	{'Min': 1, 'Max': 5}	What is your highest level of education completed? Please select one. --- {1: "Elementary/grade school", 2: "Some high school", 3: "High school diploma or equivalent", 4: "College/university", 5: "Graduate/professional school"}	0.00355143	0	0.0407049	0	N/A	4.74294e-05	N/A	0.00611466
Employed@survey	Static (baseline survey)	Binary		Are you currently employed?	0.0268684	0	-0.000423843	0.0146869	N/A	0.000208301	N/A	0.0127184
Ethnicity@survey	Static (baseline survey)	Binary		What ethnicity/ethnicities describe you best? Please select one.	0.0226949	0	-0.0873786	0	N/A	0.000298668	N/A	0.0177251
FinanceSituation_1@survey	Static (baseline survey)	Binary (one-hot encoded)		What was your FINANCIAL SITUATION over the last six months? (Please mark ALL that apply) - Selected Choice Received no pay (fully supported by someone else; e.g., parents, spouse, etc.)	0.057484	0	-0.0478424	0	N/A	0.000222332	N/A	0.0244467
FinanceSituation_2@survey	Static (baseline survey)	Binary (one-hot encoded)		What was your FINANCIAL SITUATION over the last six months? (Please mark ALL that apply) - Selected Choice Received wages for work performed	0.00373602	0	0.0511238	0	N/A	9.01089e-05	N/A	0.0168891
FinanceSituation_3@survey	Static (baseline survey)	Binary (one-hot encoded)		What was your FINANCIAL SITUATION over the last six months? (Please mark ALL that apply) - Selected Choice Received SSI (Supplementary Security Income) or SSD )Social Security Disability)	0.0277836	0	0.0572584	0	N/A	0.000223787	N/A	0.011817
FinanceSituation_4@survey	Static (baseline survey)	Binary (one-hot encoded)		What was your FINANCIAL SITUATION over the last six months? (Please mark ALL that apply) - Selected Choice Retirement benefits	0.0056312	0	-0.0358467	0.010982	N/A	5.69775e-05	N/A	0.00489029
FinanceSituation_5@survey	Static (baseline survey)	Binary (one-hot encoded)		What was your FINANCIAL SITUATION over the last six months? (Please mark ALL that apply) - Selected Choice Other (please specify):	0.0276998	0	-0.0564172	0.017539	N/A	0.000117162	N/A	0.0109582
Gender^Female@survey	Static (baseline survey)	Binary (one-hot encoded)		Which gender do you most identify with? (Value = Female)	0.0255999	0	-0.0695895	0	N/A	0.000178288	N/A	0.0407861
Gender^Gender fluid@survey	Static (baseline survey)	Binary (one-hot encoded)		Which gender do you most identify with? (Value = Gender fluid)	0.00495414	0	0.0169151	0.0119612	N/A	6.91184e-05	N/A	0.00171643
Gender^Male@survey	Static (baseline survey)	Binary (one-hot encoded)		Which gender do you most identify with? (Value = Male)	0.00422236	0	-0.0286259	0	N/A	4.14744e-05	N/A	0.00609892
Gender^Non-binary@survey	Static (baseline survey)	Binary (one-hot encoded)		Which gender do you most identify with? (Value = Non-binary)	0.00423094	0	0.0645585	0	N/A	4.60821e-05	N/A	0.00301615
Gender^Transgender woman@survey	Static (baseline survey)	Binary (one-hot encoded)		Which gender do you most identify with? (Value = Transgender woman)					N/A	N/A	N/A	N/A
LFQ_DutHome_Ave@survey	Static (baseline survey)	Continuous		Average score of duties at home from the Life Functioning Questionnaire (LFQ)	0.0411968	0.0563424	0.0708647	0.150287	N/A	0.000455398	N/A	0.0360186
LFQ_DutHome_Impair@survey	Static (baseline survey)	Binary		Impairment in duties at home from the Life Functioning Questionnaire (LFQ)	0.00287943	0	-0.0351372	0.0537377	N/A	0.00013139	N/A	0.0030866
LFQ_DutWorkSch_Ave@survey	Static (baseline survey)	Continuous		Average score of duties at work or school from the Life Functioning Questionnaire (LFQ)	0.00268311	0	-0.00263069	0.0402162	N/A	8.72246e-05	N/A	0.00292313
LFQ_DutWorkSch_Impair@survey	Static (baseline survey)	Binary		Impairment in duties at work or school from the Life Functioning Questionnaire (LFQ)	0.0652017	0.018534	0.0381512	0.0949901	N/A	0.000335787	N/A	0.050871
LFQ_LeisFam_Ave@survey	Static (baseline survey)	Continuous		Average score of leisure time with family from the Life Functioning Questionnaire (LFQ)	0.00545412	0	0.0276617	0.0409894	N/A	0.000117309	N/A	0.00789141
LFQ_LeisFam_Impair@survey	Static (baseline survey)	Binary		Impairment in leisure time with family from the Life Functioning Questionnaire (LFQ)	0.0657951	0.0726004	0.012764	0	N/A	0.000251186	N/A	0.0497205
LFQ_LeisFriend_Ave@survey	Static (baseline survey)	Continuous		Average score of leisure time with friends from the Life Functioning Questionnaire (LFQ)	0.00488115	0	0.022197	0	N/A	8.52344e-05	N/A	0.0106662
LFQ_LeisFriend_Impair@survey	Static (baseline survey)	Binary		Impairment in leisure time with friends from the Life Functioning Questionnaire (LFQ)	0.0873186	0.139903	0.0791878	0	N/A	0.00114926	N/A	0.0622423
Leisure_Family_B1@survey	Static (baseline survey)	Ordinal	{'Min': 0, 'Max': 4}	LEISURE TIME B. Leisure activities with FAMILY: Please indicate your degree of difficulty functioning in this area over the past month. - Time: amount of time spent with family	0.0178725	0.0414998	0.0761581	0.0535455	N/A	0.000168917	N/A	0.0148935
Leisure_Family_B2@survey	Static (baseline survey)	Ordinal	{'Min': 0, 'Max': 4}	LEISURE TIME B. Leisure activities with FAMILY: Please indicate your degree of difficulty functioning in this area over the past month. - Conflict: getting along with family	0.00464801	0	-0.0219083	0	N/A	5.67533e-05	N/A	0.002056
Leisure_Family_B3@survey	Static (baseline survey)	Ordinal	{'Min': 0, 'Max': 4}	LEISURE TIME B. Leisure activities with FAMILY: Please indicate your degree of difficulty functioning in this area over the past month. - Enjoyment: enjoying and having an interest in family activities	0.00729673	0	0.0270965	0	N/A	0.00010184	N/A	0.0149661
Leisure_Friends_A1@survey	Static (baseline survey)	Ordinal	{'Min': 0, 'Max': 4}	LEISURE TIME A. Leisure activities with FRIENDS: Please indicate your degree of difficulty functioning in this area over the past month. - Time: amount of time spent with friends	0.00319728	0	-0.00768096	0	N/A	3.55865e-05	N/A	0.00498127
Leisure_Friends_A2@survey	Static (baseline survey)	Ordinal	{'Min': 0, 'Max': 4}	LEISURE TIME A. Leisure activities with FRIENDS: Please indicate your degree of difficulty functioning in this area over the past month. - Conflict: getting along with friends	0.00243725	0	0.00274678	0	N/A	3.56087e-05	N/A	0.000716984
Leisure_Friends_A3@survey	Static (baseline survey)	Ordinal	{'Min': 0, 'Max': 4}	LEISURE TIME A. Leisure activities with FRIENDS: Please indicate your degree of difficulty functioning in this area over the past month. - Enjoyment: enjoying time spent together	0.0130952	0.0133685	0.053347	0.160951	N/A	0.000146586	N/A	0.0140635
LivingSituation_10@survey	Static (baseline survey)	Binary (one-hot encoded)		What was your LIVING SITUATION over the last six months? (Please mark ALL that apply) - Selected Choice Boarding house (includes meals, no program or supervision)	0.000342956	0	-0.00859175	0	N/A	1.87725e-06	N/A	0.000112237
LivingSituation_11@survey	Static (baseline survey)	Binary (one-hot encoded)		What was your LIVING SITUATION over the last six months? (Please mark ALL that apply) - Selected Choice Rooming or boarding house or hotel (includes single room occupancy, no meals are provided, cooking facilities may be available)	0.0177631	0	0.01906	0	N/A	8.91607e-05	N/A	0.00885343
LivingSituation_12@survey	Static (baseline survey)	Binary (one-hot encoded)		What was your LIVING SITUATION over the last six months? (Please mark ALL that apply) - Selected Choice Private house or apartment	0.0153533	0	0.00906423	0	N/A	6.14416e-05	N/A	0.00641375
LivingSituation_16@survey	Static (baseline survey)	Binary (one-hot encoded)		What was your LIVING SITUATION over the last six months? (Please mark ALL that apply) - Selected Choice Other (please specify):	0.0320836	0	-0.042196	0	N/A	0.000154957	N/A	0.0193909
LivingSituation_1@survey	Static (baseline survey)	Binary (one-hot encoded)		What was your LIVING SITUATION over the last six months? (Please mark ALL that apply) - Selected Choice Hospital					N/A	N/A	N/A	N/A
LivingSituation_2@survey	Static (baseline survey)	Binary (one-hot encoded)		What was your LIVING SITUATION over the last six months? (Please mark ALL that apply) - Selected Choice Skilled nursing facility - 24-hour nursing service	0.00237769	0	-0.0178347	0	N/A	2.08413e-05	N/A	0.000822147
LivingSituation_3@survey	Static (baseline survey)	Binary (one-hot encoded)		What was your LIVING SITUATION over the last six months? (Please mark ALL that apply) - Selected Choice Intermediate care facility - less than 24-hour nursing care facility	0.00230255	0	-0.0178347	0	N/A	2.0348e-05	N/A	0.00175766
LivingSituation_6@survey	Static (baseline survey)	Binary (one-hot encoded)		What was your LIVING SITUATION over the last six months? (Please mark ALL that apply) - Selected Choice Family foster care	0.00317422	0	0.0500199	0	N/A	4.16102e-05	N/A	0.00170896
LivingSituation_7@survey	Static (baseline survey)	Binary (one-hot encoded)		What was your LIVING SITUATION over the last six months? (Please mark ALL that apply) - Selected Choice Cooperative apartment, supervised (staff on premises)	0.00580252	0	0.0149127	0	N/A	6.00618e-05	N/A	0.002452
LivingSituation_8@survey	Static (baseline survey)	Binary (one-hot encoded)		What was your LIVING SITUATION over the last six months? (Please mark ALL that apply) - Selected Choice Cooperative apartment, unsupervised (staff not on premises)					N/A	N/A	N/A	N/A
MedCond@survey	Static (baseline survey)	Binary		Have you ever experienced a major medical event, chronic disease, or significant injury that resulted in a loss of functioning (e.g., cancer, diabetes, stroke, hypertension)?	0.0112246	0	-0.0522214	0.0139816	N/A	6.7114e-05	N/A	0.00410018
MedCond_AutoIm@survey	Static (baseline survey)	Binary		Answering “autoimmune disease” to the question MedCond (i.e., have you ever experienced a major medical event, chronic disease, or significant injury that resulted in a loss of functioning?)	0.0196066	0	-0.0172876	0	N/A	0.00030364	N/A	0.0162296
MedCond_Cancer@survey	Static (baseline survey)	Binary		Answering “cancer” to the question MedCond (i.e., have you ever experienced a major medical event, chronic disease, or significant injury that resulted in a loss of functioning?)	0.00738337	0	-0.0220128	0	N/A	4.43361e-05	N/A	0.00399619
MedCond_Cardio@survey	Static (baseline survey)	Binary		Answering “cardiovascular condition” to the question MedCond (i.e., have you ever experienced a major medical event, chronic disease, or significant injury that resulted in a loss of functioning?)	0.00390536	0	0.00184637	0	N/A	5.2337e-05	N/A	0.00096021
MedCond_Chronic@survey	Static (baseline survey)	Binary		Answering “chronic illness” to the question MedCond (i.e., have you ever experienced a major medical event, chronic disease, or significant injury that resulted in a loss of functioning?)	0.00727692	0	-0.021898	0	N/A	9.47477e-05	N/A	0.00742435
MedCond_Diabetes@survey	Static (baseline survey)	Binary		Answering “diabetes” to the question MedCond (i.e., have you ever experienced a major medical event, chronic disease, or significant injury that resulted in a loss of functioning?)	0.00387155	0	-0.0131093	0	N/A	1.54873e-05	N/A	0.0027744
MedCond_Musculo@survey	Static (baseline survey)	Binary		Answering “musculoskeletal condition” to the question MedCond (i.e., have you ever experienced a major medical event, chronic disease, or significant injury that resulted in a loss of functioning?)	0.00260217	0	-0.00374636	0	N/A	2.40931e-05	N/A	0.00280818
MedCond_NS@survey	Static (baseline survey)	Binary		Answering “nervous system disorder” to the question MedCond (i.e., have you ever experienced a major medical event, chronic disease, or significant injury that resulted in a loss of functioning?)	0.0136673	0	0.0287456	0.0223978	N/A	0.000160161	N/A	0.00569003
MedCond_Other@survey	Static (baseline survey)	Binary		Answering “other” to the question MedCond (i.e., have you ever experienced a major medical event, chronic disease, or significant injury that resulted in a loss of functioning?)	0.018104	0	0.0426153	0	N/A	7.70682e-05	N/A	0.00571555
MonthlyInc_Category^1@survey	Static (baseline survey)	Binary (one-hot encoded)		Monthly income category 1 = Low-income	0.0202244	0	0.0422279	0	N/A	0.000397687	N/A	0.0111416
MonthlyInc_Category^2@survey	Static (baseline survey)	Binary (one-hot encoded)		Monthly income category 2 = Moderate-income	0.0201169	0	-0.00166028	0	N/A	0.000151572	N/A	0.0164785
MonthlyInc_Category^3@survey	Static (baseline survey)	Binary (one-hot encoded)		Monthly income category 3 = Middle-income	0.00793048	0	-0.0406383	0	N/A	3.73332e-05	N/A	0.00392862
MonthlyInc_Category^4@survey	Static (baseline survey)	Binary (one-hot encoded)		Monthly income category 4 = High-income	0.00579956	0	0.0166833	0	N/A	0.000259039	N/A	0.0052595
MonthlyInc_cleaned@survey	Static (baseline survey)	Continuous		What is your individual monthly income? Please type Skip in the box below if you wish to skip this question	0.00175171	0	0.0173106	0.197879	N/A	0.000124436	N/A	0.00918984
Occup_code^10@survey	Static (baseline survey)	Binary (one-hot encoded)		Occupation = Healthcare Practitioners and Technical Occupations	0.0107811	0	0.0551023	0	N/A	0.000387048	N/A	0.0184326
Occup_code^11@survey	Static (baseline survey)	Binary (one-hot encoded)		Occupation = Healthcare Support Occupations	0.0193106	0	0.0394908	0	N/A	7.02067e-05	N/A	0.0134224
Occup_code^13@survey	Static (baseline survey)	Binary (one-hot encoded)		Occupation = Food Preparation and Serving Related Occupations	0.000631572	0	0.0253217	0	N/A	1.6573e-05	N/A	0.000426173
Occup_code^15@survey	Static (baseline survey)	Binary (one-hot encoded)		Occupation = Personal Care and Service Occupations	0.00059464	0	0.0035032	0	N/A	2.44726e-05	N/A	0.00105227
Occup_code^16@survey	Static (baseline survey)	Binary (one-hot encoded)		Occupation = Sales and Related Occupations	0.00686322	0	0.000632681	0	N/A	2.55954e-05	N/A	0.00477252
Occup_code^17@survey	Static (baseline survey)	Binary (one-hot encoded)		Occupation = Office and Administrative Support Occupations	0.00190209	0	-0.0114378	0	N/A	8.84752e-05	N/A	0.00383324
Occup_code^1@survey	Static (baseline survey)	Binary (one-hot encoded)		Occupation = Management Occupations	0.0100589	0	-0.0274175	0	N/A	9.75122e-05	N/A	0.00731223
Occup_code^20@survey	Static (baseline survey)	Binary (one-hot encoded)		Occupation = Installation, Maintenance, and Repair Occupations	0.00144114	0	-0.000511002	0	N/A	9.13331e-06	N/A	0.00112676
Occup_code^2@survey	Static (baseline survey)	Binary (one-hot encoded)		Occupation = Business and Financial Operations Occupations	0.00215633	0	-0.0210515	0	N/A	1.35721e-05	N/A	0.00161921
Occup_code^3@survey	Static (baseline survey)	Binary (one-hot encoded)		Occupation = Computer and Mathematical Occupations					N/A	N/A	N/A	N/A
Occup_code^5@survey	Static (baseline survey)	Binary (one-hot encoded)		Occupation = Life, Physical, and Social Science Occupations	0.00680726	0	0.0124692	0	N/A	4.49722e-05	N/A	0.0072567
Occup_code^6@survey	Static (baseline survey)	Binary (one-hot encoded)		Occupation = Community and Social Service Occupations	0.00350959	0	-0.0250591	0	N/A	2.1668e-05	N/A	0.00138876
Occup_code^8@survey	Static (baseline survey)	Binary (one-hot encoded)		Occupation = Educational Instruction and Library Occupations	0.0251405	0	-0.0207158	0	N/A	0.000315955	N/A	0.0309487
Occup_code^999@survey	Static (baseline survey)	Binary (one-hot encoded)		Occupation = Other Occupations	0.0284361	0	-0.0153448	0	N/A	0.000320056	N/A	0.0324762
Occup_code^9@survey	Static (baseline survey)	Binary (one-hot encoded)		Occupation = Arts, Design, Entertainment, Sports, and Media Occupations	0.0224239	0	-0.0185756	0	N/A	0.000118154	N/A	0.0316355
PSS4_1@survey	Static (baseline survey)	Ordinal	{'Min': 0, 'Max': 4}	The questions in this scale ask you about your feelings and thoughts during THE LAST MONTH. In each case, please select the option that represents HOW OFTEN you felt or thought a certain way. - In the last month, how often have you felt that you were unable to control the important things in your life?	0.0102509	0	0.0185272	0.0771622	N/A	0.00013927	N/A	0.0160122
PSS4_2@survey	Static (baseline survey)	Ordinal	{'Min': 0, 'Max': 4}	The questions in this scale ask you about your feelings and thoughts during THE LAST MONTH. In each case, please select the option that represents HOW OFTEN you felt or thought a certain way. - In the last month, how often have you felt confident about your ability to handle your personal problems?	0.0115136	0	-0.00273755	0.0156712	N/A	9.92758e-05	N/A	0.00280658
PSS4_3@survey	Static (baseline survey)	Ordinal	{'Min': 0, 'Max': 4}	The questions in this scale ask you about your feelings and thoughts during THE LAST MONTH. In each case, please select the option that represents HOW OFTEN you felt or thought a certain way. - In the last month, how often have you felt that things were going your way?	0.00954618	0	0.00276974	0	N/A	2.65647e-05	N/A	0.00104676
PSS4_4@survey	Static (baseline survey)	Ordinal	{'Min': 0, 'Max': 4}	The questions in this scale ask you about your feelings and thoughts during THE LAST MONTH. In each case, please select the option that represents HOW OFTEN you felt or thought a certain way. - In the last month, how often have you felt difficulties were piling up so high that you could not overcome them?	0.00189182	0	-0.0455834	0.0193949	N/A	2.35798e-05	N/A	0.0199193
PSS4_Total@survey	Static (baseline survey)	Continuous		PSS-4 Total	0.0040294	0	-0.0182527	0.0321683	N/A	2.57211e-05	N/A	0.00782171
PrimLanguage^English@survey	Static (baseline survey)	Binary (one-hot encoded)		What is your primary spoken language? Please select one. - Selected Choice (Value = English)	0.00961099	0	-0.0282135	0	N/A	6.64476e-05	N/A	0.00258307
PrimLanguage^Other@survey	Static (baseline survey)	Binary (one-hot encoded)		What is your primary spoken language? Please select one. - Selected Choice (Value = Other)	0.012586	0	-0.0268328	0	N/A	6.41614e-05	N/A	0.00995177
PrimLanguage^Spanish@survey	Static (baseline survey)	Binary (one-hot encoded)		What is your primary spoken language? Please select one. - Selected Choice (Value = Spanish)	0.0137187	0	0.0471418	0	N/A	8.64209e-05	N/A	0.00771958
PsyDx_ADHD@survey	Static (baseline survey)	Binary		Answering “ADHD” to the question PsychDx (i.e., are you currently or have you ever received a psychiatric diagnosis?)	0.0112438	0	-0.0222907	0	N/A	0.000130137	N/A	0.00722095
PsyDx_Anx@survey	Static (baseline survey)	Binary		Answering “Anxiety Disorder” to the question PsychDx (i.e., are you currently or have you ever received a psychiatric diagnosis?)	0.036956	0.0332166	0.0277122	0	N/A	0.000201462	N/A	0.0130921
PsyDx_Bipol@survey	Static (baseline survey)	Binary		Answering “Bipolar Disorder” to the question PsychDx (i.e., are you currently or have you ever received a psychiatric diagnosis?)	0.00418336	0	-0.0117765	0	N/A	1.53974e-05	N/A	0.0036877
PsyDx_Dep@survey	Static (baseline survey)	Binary		Answering “Depressive Disorder” to the question PsychDx (i.e., are you currently or have you ever received a psychiatric diagnosis?)	0.0392262	0.0624355	0.0387666	0.0133183	N/A	8.95287e-05	N/A	0.0449091
PsyDx_OCD@survey	Static (baseline survey)	Binary		Answering “Obsessive-Compulsive Disorder” to the question PsychDx (i.e., are you currently or have you ever received a psychiatric diagnosis?)	0.0217624	0	-0.0123333	0	N/A	0.000109005	N/A	0.0102514
PsyDx_PD@survey	Static (baseline survey)	Binary		Answering “Personality Disorder” to the question PsychDx (i.e., are you currently or have you ever received a psychiatric diagnosis?)	0.00173562	0	0.0254023	0	N/A	1.87639e-05	N/A	0.00061564
PsyDx_Somat@survey	Static (baseline survey)	Binary		Answering “Somatic Symptom Disorder” to the question PsychDx (i.e., are you currently or have you ever received a psychiatric diagnosis?)	0.00144872	0	-8.13152e-20	0	N/A	1.49372e-05	N/A	0.00102172
PsyDx_Sub@survey	Static (baseline survey)	Binary		Answering “Substance-Related Disorder” to the question PsychDx (i.e., are you currently or have you ever received a psychiatric diagnosis?)					N/A	N/A	N/A	N/A
PsyDx_Trauma@survey	Static (baseline survey)	Binary		Answering “Trauma-Related Disorder” to the question PsychDx (i.e., are you currently or have you ever received a psychiatric diagnosis?)	0.0377913	0.0107594	0.0822475	0	N/A	0.000362577	N/A	0.0193325
PsyMed_AntiAnx@survey	Static (baseline survey)	Binary		Answering “Anti-Anxiety Medication” to the question PsychMed (i.e., are you currently, or have you ever taken medication for psychiatric treatment?)	0.0508854	0	0.0888693	0	N/A	0.000392775	N/A	0.0181676
PsyMed_AntiDep@survey	Static (baseline survey)	Binary		Answering “Antidepressant” to the question PsychMed (i.e., are you currently, or have you ever taken medication for psychiatric treatment?)	0.00297086	0	-0.0269184	0	N/A	5.41657e-05	N/A	0.0309228
PsyMed_AntiPsyc@survey	Static (baseline survey)	Binary		Answering “Antipsychotic” to the question PsychMed (i.e., are you currently, or have you ever taken medication for psychiatric treatment?)	0.00339888	0	0.0633681	0	N/A	3.81555e-05	N/A	0.00111565
PsyMed_Mood@survey	Static (baseline survey)	Binary		Answering “Mood Stabilizer” to the question PsychMed (i.e., are you currently, or have you ever taken medication for psychiatric treatment?)					N/A	N/A	N/A	N/A
PsyMed_Other@survey	Static (baseline survey)	Binary		Answering “Others” to the question PsychMed (i.e., are you currently, or have you ever taken medication for psychiatric treatment?)	0.0194457	0.0255609	0.100438	0	N/A	0.000224092	N/A	0.0104846
PsyMed_Stim@survey	Static (baseline survey)	Binary		Answering “Stimulant Medication” to the question PsychMed (i.e., are you currently, or have you ever taken medication for psychiatric treatment?)	0.00976577	0	-0.013699	0	N/A	0.000127548	N/A	0.0062261
PsyTx_Inpat@survey	Static (baseline survey)	Binary		Answering “Inpatient Treatment” to the question PsychTx (i.e., are you currently, or have you received any form of mental health treatment?)	0.0148698	0	0.0359631	0	N/A	0.000192815	N/A	0.0110433
PsyTx_MedMgmt@survey	Static (baseline survey)	Binary		Answering “Medication Management” to the question PsychTx (i.e., are you currently, or have you received any form of mental health treatment?)	0.00763419	0	0.0142857	0	N/A	5.93031e-05	N/A	0.0127527
PsyTx_Other@survey	Static (baseline survey)	Binary		Answering “Others” to the question PsychTx (i.e., are you currently, or have you received any form of mental health treatment?)	0.0146545	0	-0.0296112	0	N/A	0.000104056	N/A	0.0128354
PsyTx_OutGrp@survey	Static (baseline survey)	Binary		Answering “Outpatient Group Therapy” to the question PsychTx (i.e., are you currently, or have you received any form of mental health treatment?)	0.0126007	0	0.0198777	0	N/A	2.91378e-05	N/A	0.00305106
PsyTx_OutInd@survey	Static (baseline survey)	Binary		Answering “Outpatient Individual Therapy” to the question PsychTx (i.e., are you currently, or have you received any form of mental health treatment?)	0.0121769	0.0189056	0.0416761	0	N/A	2.98314e-05	N/A	0.00323372
PsychDx@survey	Static (baseline survey)	Binary		Are you currently, or have you ever received a psychiatric diagnosis (e.g., depression, social anxiety, bipolar disorder)?	0.00821033	0.0249511	-0.0194836	0	N/A	0.000163093	N/A	0.0233715
PsychMed@survey	Static (baseline survey)	Binary		Are you currently, or have you ever taken medication for psychiatric treatment?	0.0108642	0.0264104	-0.0379768	0	N/A	0.000122592	N/A	0.0283879
PsychTx@survey	Static (baseline survey)	Binary		Are you currently, or have you ever received any form of mental health treatment?	0.00315906	0.000182314	0.00567939	0	N/A	3.10013e-05	N/A	0.0198472
Race_1@survey	Static (baseline survey)	Binary (one-hot encoded)		What race(s) describes you best? Please select as many as apply. - Selected Choice American Indian or Alaska Native	0.00312833	0	0.0247303	0	N/A	4.3658e-05	N/A	0.00339877
Race_2@survey	Static (baseline survey)	Binary (one-hot encoded)		What race(s) describes you best? Please select as many as apply. - Selected Choice Asian	0.0306416	0	-0.0646178	0	N/A	0.000411137	N/A	0.0205613
Race_3@survey	Static (baseline survey)	Binary (one-hot encoded)		What race(s) describes you best? Please select as many as apply. - Selected Choice Black or African American	0.00604295	0	0.00247202	0	N/A	5.4009e-05	N/A	0.00443206
Race_4@survey	Static (baseline survey)	Binary (one-hot encoded)		What race(s) describes you best? Please select as many as apply. - Selected Choice Native Hawaiian or Other Pacific Islander	0.00428744	0	0.0479055	0	N/A	5.19645e-05	N/A	0.00319949
Race_5@survey	Static (baseline survey)	Binary (one-hot encoded)		What race(s) describes you best? Please select as many as apply. - Selected Choice White	0.00791163	0	-0.00218935	0	N/A	4.75513e-05	N/A	0.00392919
Race_6@survey	Static (baseline survey)	Binary (one-hot encoded)		What race(s) describes you best? Please select as many as apply. - Selected Choice Other	0.00675255	0	-0.00475018	0	N/A	1.01817e-05	N/A	0.000975468
Race_999@survey	Static (baseline survey)	Binary (one-hot encoded)		What race(s) describes you best? Please select as many as apply. - Selected Choice Choose to skip	0.0167075	0	-0.0249474	0	N/A	0.000120243	N/A	0.00843692
RelStat^Divorced/Separated@survey	Static (baseline survey)	Binary (one-hot encoded)		What is your current relationship status? (Value = Divorced/Separated)	0.0219696	0	-0.0516086	0	N/A	0.000202437	N/A	0.0177286
RelStat^Married/engaged/common-law@survey	Static (baseline survey)	Binary (one-hot encoded)		What is your current relationship status? (Value = Married/engaged/common-law)	0.0379358	0	-0.042631	0	N/A	0.000132271	N/A	0.0164555
RelStat^Other@survey	Static (baseline survey)	Binary (one-hot encoded)		What is your current relationship status? (Value = Other)	0.00411758	0	-0.030569	0.0783242	N/A	9.68573e-05	N/A	0.000911688
RelStat^Single@survey	Static (baseline survey)	Binary (one-hot encoded)		What is your current relationship status? (Value = Single)	0.00939231	0	0.054258	0	N/A	8.40041e-05	N/A	0.00950984
Relig_code^10@survey	Static (baseline survey)	Binary (one-hot encoded)		Religion as Don’t know	0.0400972	0	-0.0460863	0.0176067	N/A	0.000280938	N/A	0.041945
Relig_code^1@survey	Static (baseline survey)	Binary (one-hot encoded)		Religion as None	0.0312253	0	0.0580356	0	N/A	0.000197347	N/A	0.0159311
Relig_code^2@survey	Static (baseline survey)	Binary (one-hot encoded)		Religion as Catholic	0.000510531	0	0.00534595	0	N/A	8.55838e-06	N/A	0.000140386
Relig_code^3@survey	Static (baseline survey)	Binary (one-hot encoded)		Religion as Baptist/Southern Baptist	0.0506478	0	-0.0318337	0	N/A	0.000342223	N/A	0.0300672
Relig_code^4@survey	Static (baseline survey)	Binary (one-hot encoded)		Religion as Methodist, Lutheran, Presbyterian, Episcopal	0.00380884	0	0.0188374	0	N/A	7.87665e-05	N/A	0.00792816
Relig_code^5@survey	Static (baseline survey)	Binary (one-hot encoded)		Religion as Fundamentalist5 Protestant	0.00142406	0	-0.000919653	0	N/A	1.06311e-05	N/A	0.0010584
Relig_code^6@survey	Static (baseline survey)	Binary (one-hot encoded)		Religion as Other Protestant denomination	0.00408095	0	-0.0070381	0	N/A	2.4687e-05	N/A	0.00186694
Relig_code^8@survey	Static (baseline survey)	Binary (one-hot encoded)		Religion as Other religion	0.00230098	0	-0.0268328	0	N/A	5.86503e-06	N/A	0.00052275
Relig_code^999@survey	Static (baseline survey)	Binary (one-hot encoded)		Religion not answered	0.0129393	0	0.0106806	0	N/A	2.29192e-05	N/A	0.0138199
Relig_code^9@survey	Static (baseline survey)	Binary (one-hot encoded)		Religion as Refused	0.010026	0	0.0112316	0	N/A	7.54808e-05	N/A	0.000653281
SUD@survey	Static (baseline survey)	Binary		Please indicate if ANY of the following are true: Do you currently consume 4 or more drinks on a daily or almost daily basis? Do you currently use prescription drugs for non-medical reasons on a daily or almost daily basis? Do you currently use any illegal drugs on a daily or almost daily basis?	0.00722932	0	-0.0286151	0	N/A	4.15497e-05	N/A	0.00284463
Sex@survey	Static (baseline survey)	Binary		What is your biological sex?	0.0414227	0	0.0359325	0	N/A	0.000181157	N/A	0.0074099
SexOrient^Asexual@survey	Static (baseline survey)	Binary (one-hot encoded)		What is your sexual orientation? - Selected Choice (Value = Asexual)	0.0109461	0	-0.0173489	0	N/A	6.61666e-05	N/A	0.0107412
SexOrient^Bisexual@survey	Static (baseline survey)	Binary (one-hot encoded)		What is your sexual orientation? - Selected Choice (Value = Bisexual)	0.00447144	0	0.0279247	0	N/A	8.11638e-05	N/A	0.00159163
SexOrient^Heterosexual@survey	Static (baseline survey)	Binary (one-hot encoded)		What is your sexual orientation? - Selected Choice (Value = Heterosexual)	0.00619944	0	0.0190286	0.0235266	N/A	0.000101198	N/A	0.00179308
SexOrient^Homosexual@survey	Static (baseline survey)	Binary (one-hot encoded)		What is your sexual orientation? - Selected Choice (Value = Homosexual)	0.00197158	0	-0.0161841	0	N/A	7.58954e-06	N/A	0.000904918
SexOrient^Other@survey	Static (baseline survey)	Binary (one-hot encoded)		What is your sexual orientation? - Selected Choice (Value = Other)	0.00101639	0	0.00247202	0	N/A	6.96269e-06	N/A	0.000142667
SexOrient^Pansexual@survey	Static (baseline survey)	Binary (one-hot encoded)		What is your sexual orientation? - Selected Choice (Value = Pansexual)	0.0018268	0	-0.0251855	0	N/A	4.29923e-05	N/A	0.000381205
Smoker@survey	Static (baseline survey)	Binary		Do you smoke?	0.0055148	0	-8.80914e-20	0	N/A	5.63039e-05	N/A	0.00283802
TAPS.1_1@survey	Static (baseline survey)	Binary		TAPS-1 - In the PAST 12 MONTHS, how often have you used any tobacco product (for example, cigarettes, e- cigarettes, cigars, pipes, or smokeless tobacco)?	0.00274096	0	0.0111301	0.0331013	N/A	6.35936e-05	N/A	0.0056561
TAPS.1_2@survey	Static (baseline survey)	Binary		TAPS-1 - In the PAST 12 MONTHS, how often have you had 5 or more drinks* containing alcohol in one day if you were assigned MALE at birth, or 4 or more drinks* containing alcohol in one day if you were assigned FEMALE at birth? *One standard drink is about 1 small glass of wine (5 oz), 1 beer (12 oz), or 1 single shot of liquor.	0.0130948	0	0.0457239	0	N/A	4.80065e-05	N/A	0.0108297
TAPS.1_3@survey	Static (baseline survey)	Binary		TAPS-1 - In the PAST 12 MONTHS, how often have you used any drugs including marijuana, cocaine or crack, heroin, methamphetamine (crystal meth), hallucinogens, ecstasy/MDMA?	0.0127942	0	-0.0342639	0	N/A	8.47452e-05	N/A	0.00663249
TAPS.1_4@survey	Static (baseline survey)	Binary		TAPS-1 - In the PAST 12 MONTHS, how often have you used any prescription medications just for the feeling, more than prescribed or that were not prescribed for you? Prescription medications that may be used this way include: Opiate pain relievers (for example, OxyContin, Vicodin, Percocet, Methadone) Medications for anxiety or sleeping (for example, Xanax, Ativan, Klonopin) Medications for ADHD (for example, Adderall or Ritalin)	0.00149072	0	-0.00374725	0	N/A	1.01969e-05	N/A	0.000277044
TAPS.1_Total@survey	Static (baseline survey)	Continuous		Total score from Tobacco, Alcohol, Prescription Medications, and Other Substance Tool (TAPS), Part 1	0.00364712	0	0.00628095	0	N/A	2.31246e-05	N/A	0.00289492
TAPS.2_AlcoholRisk@survey	Static (baseline survey)	Ordinal	{'Min': 0, 'Max': 2}	Alcohol risk score from Tobacco, Alcohol, Prescription Medications, and Other Substance Tool (TAPS), Part 2	0.00232221	0	0.0060273	0	N/A	9.78929e-05	N/A	0.0101989
TAPS.2_AnxMedsRisk@survey	Static (baseline survey)	Ordinal	{'Min': 0, 'Max': 2}	Anxiety medication risk score from Tobacco, Alcohol, Prescription Medications, and Other Substance Tool (TAPS), Part 2	0.00205518	0	-0.0132486	0	N/A	9.68411e-06	N/A	0.00199308
TAPS.2_CannabisRisk@survey	Static (baseline survey)	Ordinal	{'Min': 0, 'Max': 2}	Cannabis risk score from Tobacco, Alcohol, Prescription Medications, and Other Substance Tool (TAPS), Part 2	0.00509895	0	-0.016725	0	N/A	3.97173e-05	N/A	0.000628751
TAPS.2_OtherDrugRisk@survey	Static (baseline survey)	Ordinal	{'Min': 0, 'Max': 1}	Other drug risk score from Tobacco, Alcohol, Prescription Medications, and Other Substance Tool (TAPS), Part 2	0.00155199	0	-8.80914e-20	0	N/A	9.23171e-06	N/A	0.000834939
TAPS.2_StimulantRisk@survey	Static (baseline survey)	Ordinal	{'Min': 0, 'Max': 2}	Stimulant risk score from Tobacco, Alcohol, Prescription Medications, and Other Substance Tool (TAPS), Part 2	0.00155919	0	-8.80914e-20	0	N/A	9.91098e-06	N/A	0.000797172
TAPS.2_TobaccoRisk@survey	Static (baseline survey)	Ordinal	{'Min': 0, 'Max': 2}	Tobacco risk score from Tobacco, Alcohol, Prescription Medications, and Other Substance Tool (TAPS), Part 2	0.0132818	0	-0.011253	0	N/A	0.000185142	N/A	0.014261
WorkDiff_Reasons_10@survey	Static (baseline survey)	Binary (one-hot encoded)		Reasons causing difficulties in Role Functioning Did any of the factors below cause you difficulties at work this month, or cause you to work less than full-time, or not at all? (Please mark ALL that apply for this past month). - Selected Choice Disability check was greater than I could have made otherwise					N/A	N/A	N/A	N/A
WorkDiff_Reasons_11@survey	Static (baseline survey)	Binary (one-hot encoded)		Reasons causing difficulties in Role Functioning Did any of the factors below cause you difficulties at work this month, or cause you to work less than full-time, or not at all? (Please mark ALL that apply for this past month). - Selected Choice Didn't have a job for a long time prior to this most recent episode	0.000533956	0	0.00950139	0	N/A	1.2465e-05	N/A	0.000223749
WorkDiff_Reasons_12@survey	Static (baseline survey)	Binary (one-hot encoded)		Reasons causing difficulties in Role Functioning Did any of the factors below cause you difficulties at work this month, or cause you to work less than full-time, or not at all? (Please mark ALL that apply for this past month). - Selected Choice Physical symptoms (e.g., difficulty concentrating, blurred vision, fatigue/sedation) interfered with my functioning	0.0218256	0	-0.0236963	0	N/A	4.89218e-05	N/A	0.0232527
WorkDiff_Reasons_13@survey	Static (baseline survey)	Binary (one-hot encoded)		Reasons causing difficulties in Role Functioning Did any of the factors below cause you difficulties at work this month, or cause you to work less than full-time, or not at all? (Please mark ALL that apply for this past month). - Selected Choice Didn't need to work (retired, supported by someone else, etc.), but I could if need be	0.0235609	0	0.0718091	0.0488052	N/A	0.000197899	N/A	0.0224973
WorkDiff_Reasons_14@survey	Static (baseline survey)	Binary (one-hot encoded)		Reasons causing difficulties in Role Functioning Did any of the factors below cause you difficulties at work this month, or cause you to work less than full-time, or not at all? (Please mark ALL that apply for this past month). - Selected Choice Medication side effects interfered with functioning	0.0119857	0	0.0480047	0	N/A	0.0002687	N/A	0.0128337
WorkDiff_Reasons_15@survey	Static (baseline survey)	Binary (one-hot encoded)		Reasons causing difficulties in Role Functioning Did any of the factors below cause you difficulties at work this month, or cause you to work less than full-time, or not at all? (Please mark ALL that apply for this past month). - Selected Choice Other (please explain):	0.0706268	0	-0.108462	0	N/A	0.000330811	N/A	0.033996
WorkDiff_Reasons_1@survey	Static (baseline survey)	Binary (one-hot encoded)		Reasons causing difficulties in Role Functioning Did any of the factors below cause you difficulties at work this month, or cause you to work less than full-time, or not at all? (Please mark ALL that apply for this past month). - Selected Choice Too depressed most of the time	0.00832907	0	0.0134468	0	N/A	8.2453e-05	N/A	0.0198868
WorkDiff_Reasons_2@survey	Static (baseline survey)	Binary (one-hot encoded)		Reasons causing difficulties in Role Functioning Did any of the factors below cause you difficulties at work this month, or cause you to work less than full-time, or not at all? (Please mark ALL that apply for this past month). - Selected Choice Too manic most of the time	0.00962227	0	-0.0282342	0	N/A	0.000104822	N/A	0.0100947
WorkDiff_Reasons_3@survey	Static (baseline survey)	Binary (one-hot encoded)		Reasons causing difficulties in Role Functioning Did any of the factors below cause you difficulties at work this month, or cause you to work less than full-time, or not at all? (Please mark ALL that apply for this past month). - Selected Choice Couldn't get my mood stable long enough to work - too up and down	0.0343946	0.00243049	0.0497324	0	N/A	0.000516132	N/A	0.026344
WorkDiff_Reasons_4@survey	Static (baseline survey)	Binary (one-hot encoded)		Reasons causing difficulties in Role Functioning Did any of the factors below cause you difficulties at work this month, or cause you to work less than full-time, or not at all? (Please mark ALL that apply for this past month). - Selected Choice Afraid to work at usual level because afraid of precipitating another episode	0.00273184	0	-0.00261152	0	N/A	1.70672e-05	N/A	0.00147983
WorkDiff_Reasons_5@survey	Static (baseline survey)	Binary (one-hot encoded)		Reasons causing difficulties in Role Functioning Did any of the factors below cause you difficulties at work this month, or cause you to work less than full-time, or not at all? (Please mark ALL that apply for this past month). - Selected Choice Wanted to work but the kind of job that I could get due to my broken resume (i.e., gaps in work history) was too demeaning for my education level	0.0182269	0	0.0737653	0	N/A	0.000614656	N/A	0.0109848
WorkDiff_Reasons_6@survey	Static (baseline survey)	Binary (one-hot encoded)		Reasons causing difficulties in Role Functioning Did any of the factors below cause you difficulties at work this month, or cause you to work less than full-time, or not at all? (Please mark ALL that apply for this past month). - Selected Choice Mood OK and wanted to work but couldn't get a job due to my broken resume (i.e., gaps in work history)	0.0235991	0	0.0599582	0	N/A	0.000246649	N/A	0.0237452
WorkDiff_Reasons_7@survey	Static (baseline survey)	Binary (one-hot encoded)		Reasons causing difficulties in Role Functioning Did any of the factors below cause you difficulties at work this month, or cause you to work less than full-time, or not at all? (Please mark ALL that apply for this past month). - Selected Choice Couldn't get along with others					N/A	N/A	N/A	N/A
WorkDiff_Reasons_8@survey	Static (baseline survey)	Binary (one-hot encoded)		Reasons causing difficulties in Role Functioning Did any of the factors below cause you difficulties at work this month, or cause you to work less than full-time, or not at all? (Please mark ALL that apply for this past month). - Selected Choice Wanted my old job but couldn't get it					N/A	N/A	N/A	N/A
WorkDiff_Reasons_999@survey	Static (baseline survey)	Binary (one-hot encoded)		Reasons causing difficulties in Role Functioning Did any of the factors below cause you difficulties at work this month, or cause you to work less than full-time, or not at all? (Please mark ALL that apply for this past month). - Selected Choice Choose to skip	0.00843424	0	-0.0455218	0	N/A	7.53794e-05	N/A	0.00645776
WorkDiff_Reasons_9@survey	Static (baseline survey)	Binary (one-hot encoded)		Reasons causing difficulties in Role Functioning Did any of the factors below cause you difficulties at work this month, or cause you to work less than full-time, or not at all? (Please mark ALL that apply for this past month). - Selected Choice Could get my old job but felt too embarrassed to go back	0.00569372	0	0.0741531	0	N/A	7.15924e-05	N/A	0.00314202
WorkFT_Duration@survey	Static (baseline survey)	Ordinal	{'Min': 1, 'Max': 4}	How long were you working full-time the last time you worked full-time? (Please select only ONE of the following options) --- {1 "Less than 1 month", 2: "Less than 6 months", 3: "Less than 1 year", 4: "1 year or more"}	0.0050025	0	0.027868	0	N/A	4.75474e-05	N/A	0.00978403
WorkFT_ReasonStop_1@survey	Static (baseline survey)	Binary (one-hot encoded)		Why did you stop working full-time? (Please select ALL that apply; If there is more than one reason, please use the text boxes to rank them in order of importance: 1 = most important, 2 = next important, etc) - Selected Choice Mental illness	0.037354	0	0.0866303	0	N/A	0.0008161	N/A	0.0514752
WorkFT_ReasonStop_2@survey	Static (baseline survey)	Binary (one-hot encoded)		Why did you stop working full-time? (Please select ALL that apply; If there is more than one reason, please use the text boxes to rank them in order of importance: 1 = most important, 2 = next important, etc) - Selected Choice Physical illness	0.0211663	0	0.0373384	0	N/A	0.000300704	N/A	0.0208656
WorkFT_ReasonStop_3@survey	Static (baseline survey)	Binary (one-hot encoded)		Why did you stop working full-time? (Please select ALL that apply; If there is more than one reason, please use the text boxes to rank them in order of importance: 1 = most important, 2 = next important, etc) - Selected Choice Children	0.0690662	0	-0.0613575	0	N/A	0.00135871	N/A	0.0885386
WorkFT_ReasonStop_4@survey	Static (baseline survey)	Binary (one-hot encoded)		Why did you stop working full-time? (Please select ALL that apply; If there is more than one reason, please use the text boxes to rank them in order of importance: 1 = most important, 2 = next important, etc) - Selected Choice Couldn't find a job after leaving/being laid off from previous job	0.0155422	0	-0.0180637	0	N/A	0.000320387	N/A	0.0250375
WorkFT_ReasonStop_5@survey	Static (baseline survey)	Binary (one-hot encoded)		Why did you stop working full-time? (Please select ALL that apply; If there is more than one reason, please use the text boxes to rank them in order of importance: 1 = most important, 2 = next important, etc) - Selected Choice Retired	0.0144078	0	-0.0529321	0	N/A	0.000137984	N/A	0.0103583
WorkFT_ReasonStop_6@survey	Static (baseline survey)	Binary (one-hot encoded)		Why did you stop working full-time? (Please select ALL that apply; If there is more than one reason, please use the text boxes to rank them in order of importance: 1 = most important, 2 = next important, etc) - Selected Choice Other (please explain):	0.00649888	0	0.0640594	0	N/A	0.00121984	N/A	0.0511429
WorkFT_When^2-5 years ago@survey	Static (baseline survey)	Binary (one-hot encoded)		When did you last work full-time? (Please select only ONE of the following options) (Value = 2-5 years ago)	0.0420092	0	-0.0777498	0	N/A	0.000321055	N/A	0.0348825
WorkFT_When^5-10 years ago@survey	Static (baseline survey)	Binary (one-hot encoded)		When did you last work full-time? (Please select only ONE of the following options) (Value = 5-10 years ago)	0.0038821	0	0.0390574	0	N/A	3.81385e-05	N/A	0.00117443
WorkFT_When^I have never worked full-time@survey	Static (baseline survey)	Binary (one-hot encoded)		When did you last work full-time? (Please select only ONE of the following options) (Value = I have never worked full-time)	0.0402193	0	-0.0272438	0	N/A	0.000176424	N/A	0.0239532
WorkFT_When^I work full-time now@survey	Static (baseline survey)	Binary (one-hot encoded)		When did you last work full-time? (Please select only ONE of the following options) (Value = I work full-time now)	0.0098819	0	0.0113939	0	N/A	5.2389e-05	N/A	0.0139982
WorkFT_When^Over 10 years ago@survey	Static (baseline survey)	Binary (one-hot encoded)		When did you last work full-time? (Please select only ONE of the following options) (Value = Over 10 years ago)	0.0122496	0	0.0524418	0	N/A	0.000138622	N/A	0.00690843
WorkFT_When^Within the last 2 years@survey	Static (baseline survey)	Binary (one-hot encoded)		When did you last work full-time? (Please select only ONE of the following options) (Value = Within the last 2 years)	0.00716707	0	-0.0139739	0	N/A	0.000122292	N/A	0.00466199
WorkSituation_10@survey	Static (baseline survey)	Binary (one-hot encoded)		Please mark the answer(s) which best describe your situation. Work situation this month: (Please mark only the boxes that apply to the last 30 days) - Selected Choice Volunteer: PART-TIME	0.00720402	0	0.0314427	0	N/A	3.17451e-05	N/A	0.00188377
WorkSituation_11@survey	Static (baseline survey)	Binary (one-hot encoded)		Please mark the answer(s) which best describe your situation. Work situation this month: (Please mark only the boxes that apply to the last 30 days) - Selected Choice Student: FULL-TIME	0.0817074	-0.0954057	-0.0965859	0.317937	N/A	0.000755908	N/A	0.0799397
WorkSituation_12@survey	Static (baseline survey)	Binary (one-hot encoded)		Please mark the answer(s) which best describe your situation. Work situation this month: (Please mark only the boxes that apply to the last 30 days) - Selected Choice Student: PART-TIME	0.024216	0	0.0489117	0	N/A	0.000213065	N/A	0.0144524
WorkSituation_13@survey	Static (baseline survey)	Binary (one-hot encoded)		Please mark the answer(s) which best describe your situation. Work situation this month: (Please mark only the boxes that apply to the last 30 days) - Selected Choice Housewife/husband: as FULL-TIME job	0.00460764	0	0.0260999	0	N/A	0.000142483	N/A	0.0078814
WorkSituation_14@survey	Static (baseline survey)	Binary (one-hot encoded)		Please mark the answer(s) which best describe your situation. Work situation this month: (Please mark only the boxes that apply to the last 30 days) - Selected Choice Housewife/husband: as PART-TIME job	0.0122183	0	0.0565149	0	N/A	0.000191212	N/A	0.00428868
WorkSituation_15@survey	Static (baseline survey)	Binary (one-hot encoded)		Please mark the answer(s) which best describe your situation. Work situation this month: (Please mark only the boxes that apply to the last 30 days) - Selected Choice Not working at a job, at school, or at home	0.0177337	0	0.000441844	0	N/A	8.05449e-05	N/A	0.0243435
WorkSituation_16@survey	Static (baseline survey)	Binary (one-hot encoded)		Please mark the answer(s) which best describe your situation. Work situation this month: (Please mark only the boxes that apply to the last 30 days) - Selected Choice Other (please explain):	0.00104881	0	0.0408926	0	N/A	7.17455e-05	N/A	0.00320902
WorkSituation_1@survey	Static (baseline survey)	Binary (one-hot encoded)		Please mark the answer(s) which best describe your situation. Work situation this month: (Please mark only the boxes that apply to the last 30 days) - Selected Choice Competitive Job (paid job obtained without assistance of rehab program): FULL-TIME at SAME OR HIGHER job level than held prior to most recent episode	0.0311504	0	0.0471555	0.0290062	N/A	0.000421558	N/A	0.0165146
WorkSituation_2@survey	Static (baseline survey)	Binary (one-hot encoded)		Please mark the answer(s) which best describe your situation. Work situation this month: (Please mark only the boxes that apply to the last 30 days) - Selected Choice Competitive Job (paid job obtained without assistance of rehab program): PART-TIME at SAME OR HIGHER job level than held prior to most recent episode	0.0205474	0	-0.00763543	0	N/A	0.000144708	N/A	0.0055594
WorkSituation_3@survey	Static (baseline survey)	Binary (one-hot encoded)		Please mark the answer(s) which best describe your situation. Work situation this month: (Please mark only the boxes that apply to the last 30 days) - Selected Choice Competitive Job (paid job obtained without assistance of rehab program): FULL-TIME at LOWER job level than held prior to most recent episode	0.0197997	0	-0.0049998	0	N/A	7.12951e-05	N/A	0.01551
WorkSituation_4@survey	Static (baseline survey)	Binary (one-hot encoded)		Please mark the answer(s) which best describe your situation. Work situation this month: (Please mark only the boxes that apply to the last 30 days) - Selected Choice Competitive Job (paid job obtained without assistance of rehab program): PART-TIME at LOWER job level than held prior to most recent episode	0.00467844	0	0.000933782	0.0190021	N/A	5.31478e-05	N/A	0.00299287
WorkSituation_6@survey	Static (baseline survey)	Binary (one-hot encoded)		Please mark the answer(s) which best describe your situation. Work situation this month: (Please mark only the boxes that apply to the last 30 days) - Selected Choice Transitional Job (paid job obtained through vocational rehabilitation program): PART-TIME	0.0173681	0	-0.00287804	0	N/A	6.64559e-05	N/A	0.0111431
WorkSituation_7@survey	Static (baseline survey)	Binary (one-hot encoded)		Please mark the answer(s) which best describe your situation. Work situation this month: (Please mark only the boxes that apply to the last 30 days) - Selected Choice Work Training	0.00210551	0	0.0299201	0	N/A	8.01166e-06	N/A	0.000358162
WorkSituation_999@survey	Static (baseline survey)	Binary (one-hot encoded)		Please mark the answer(s) which best describe your situation. Work situation this month: (Please mark only the boxes that apply to the last 30 days) - Selected Choice Choose to skip	N/A	N/A	N/A	N/A	N/A	N/A	N/A	N/A
WorkSituation_9@survey	Static (baseline survey)	Binary (one-hot encoded)		Please mark the answer(s) which best describe your situation. Work situation this month: (Please mark only the boxes that apply to the last 30 days) - Selected Choice Volunteer: FULL-TIME	N/A	N/A	N/A	N/A	N/A	N/A	N/A	N/A
