## Supplemental Table 3 for "Classical machine learning versus transformers for predicting daily psychological distress from passive smartphone sensing and self-report: a prospective cohort study"

### Sheet: Raw_Mean
Supplementary Table 3. Performance of models predicting psychological distress.
Performance metrics are shown for eight prediction models: artificial neural network (ANN), elastic net (EN), support vector machine (SVM), extreme gradient boosting (XGB), and four transformer models with unimodal or multimodal data input and standard or fusion architecture. All metrics were evaluated on the held-out test set (n = 210). The name of each of the first eight sheets indicates the post-modeling calibration method adopted and the summary statistics being reported. For calibration methods, “Raw” refers to uncalibrated probability estimates, “Isotonic” to isotonic regression, “Platt” to Platt scaling, and “Temperature” to temperature scaling. For reported summary statistics, mean (“Mean”) and standard deviation (“SD”) were computed directly across the performance per random seed in 0, 1, 2, and 42 used during model retraining after hyperparameter optimization. 95% confidence intervals (“CI”) were computed by cluster-bootstrapping 2,000 rounds from the 34 unique participants in the test set, with probability estimates averaged across the four seeded models. Cells marked as “N/A” represent undefined division-by-zero values. Threshold-dependent statistics were evaluated at the decision thresholds of 0.50 and 0.12 respectively, the latter of which corresponds to the outcome prevalence in the held-out test set. Refer to the final sheet, “Definitions”, for descriptions and acronyms of all performance metrics.
	ANN	EN	SVM	XGB	Unimodal transformer		Multimodal transformer
					Standard	Fusion	Standard	Fusion
Threshold-independent statistics
AIC	211.919	230.305	181.507	175.893	226.323	223.992	173.524	131.748
AUPRC	0.311	0.542	0.428	0.435	0.119	0.146	0.285	0.331
AUROC	0.79	0.789	0.838	0.819	0.499	0.532	0.77	0.823
AveragePrecision	0.322	0.542	0.437	0.451	0.129	0.155	0.302	0.345
BIC	215.266	233.652	184.854	179.24	229.67	227.34	176.871	135.095
BrierScore	0.113	0.116	0.127	0.092	0.116	0.116	0.105	0.095
BrierSkillScore	-0.079	-0.11	-0.209	0.128	-0.106	-0.106	-0.004	0.092
CalibrationIntercept	2.667	2.734	-1.264	1.198	2.309	2.326	1.273	0.494
CalibrationSlope	0.778	5.559	3.664	0.372	-0.111	0.808	0.927	1.21
CoxSnellPseudoR2	-0.311	-0.429	-0.133	-0.103	-0.403	-0.387	-0.093	0.106
DiscriminationSlope	0.017	0.003	0.119	0.276	0	0	0.09	0.085
ECE	0.108	0.117	0.196	0.073	0.108	0.11	0.093	0.065
LogLoss	104.96	114.153	89.754	86.946	112.162	110.996	85.762	64.874
MAPE	0.125	0.125	0.334	0.12	0.129	0.129	0.138	0.162
McFaddenPseudoR2	-0.369	-0.489	-0.171	-0.134	-0.463	-0.448	-0.119	0.154
NagelkerkePseudoR2	-0.6	-0.828	-0.256	-0.199	-0.777	-0.747	-0.179	0.205
O:ERatio	10.035	13.567	0.378	1.539	8.881	9.088	3.483	1.514
Threshold-dependent statistics (evaluated at threshold = 0.50)
#FN	25	25	22	17	25	25	22	25
#TP	0	0	3	8	0	0	3	0
#TN	185	185	185	180	185	185	182	185
#FP	0	0	0	5	0	0	3	0
Accuracy	0.881	0.881	0.895	0.895	0.881	0.881	0.881	0.881
BalancedAccuracy	0.5	0.5	0.56	0.646	0.5	0.5	0.552	0.5
CohenKappa	0	0	0.194	0.37	0	0	0.106	0
DOR	N/A	N/A	N/A	16.941	N/A	N/A	13.308	N/A
F1	0	0	0.214	0.421	0	0	0.122	0
MCC	N/A	N/A	0.327	0.394	N/A	N/A	0.423	N/A
NetBenefit	0	0	0.014	0.014	0	0	0	0
NNE	N/A	N/A	1	1.625	N/A	N/A	2	N/A
NPV	0.881	0.881	0.894	0.914	0.881	0.881	0.893	0.881
Precision	N/A	N/A	1	0.615	N/A	N/A	0.5	N/A
Recall	0	0	0.12	0.32	0	0	0.12	0
Specificity	1	1	1	0.973	1	1	0.984	1
StandardizedNetBenefit	0	0	0.12	0.12	0	0	0	0
YoudenIndex	0	0	0.12	0.293	0	0	0.104	0
Threshold-dependent statistics (evaluated at threshold = 0.12)
#FN	24.25	25	0	12	25	25	19.25	8.75
#TP	0.75	0	25	13	0	0	5.75	16.25
#TN	185	185	0	168	185	185	175.75	153.5
#FP	0	0	185	17	0	0	9.25	31.5
Accuracy	0.885	0.881	0.119	0.862	0.881	0.881	0.864	0.808
BalancedAccuracy	0.515	0.5	0.5	0.714	0.5	0.5	0.59	0.74
CohenKappa	0.051	0	0	0.394	0	0	0.178	0.344
DOR	N/A	N/A	N/A	10.706	N/A	N/A	7.177	9.659
F1	0.058	0	0.213	0.473	0	0	0.231	0.446
MCC	0.188	N/A	N/A	0.396	N/A	N/A	0.243	0.372
NetBenefit	0.004	0	-0.762	-0.019	0	0	-0.017	-0.073
NNE	1	N/A	8.4	2.308	N/A	N/A	4.194	2.918
NPV	0.884	0.881	N/A	0.933	0.881	0.881	0.903	0.947
Precision	1	N/A	0.119	0.433	N/A	N/A	0.342	0.344
Recall	0.03	0	1	0.52	0	0	0.23	0.65
Specificity	1	1	0	0.908	1	1	0.95	0.83
StandardizedNetBenefit	0.03	0	-6.4	-0.16	0	0	-0.14	-0.61
YoudenIndex	0.03	0	0	0.428	0	0	0.18	0.48

### Sheet: Raw_SD
Supplementary Table 3. Performance of models predicting psychological distress.
Performance metrics are shown for eight prediction models: artificial neural network (ANN), elastic net (EN), support vector machine (SVM), extreme gradient boosting (XGB), and four transformer models with unimodal or multimodal data input and standard or fusion architecture. All metrics were evaluated on the held-out test set (n = 210). The name of each of the first eight sheets indicates the post-modeling calibration method adopted and the summary statistics being reported. For calibration methods, “Raw” refers to uncalibrated probability estimates, “Isotonic” to isotonic regression, “Platt” to Platt scaling, and “Temperature” to temperature scaling. For reported summary statistics, mean (“Mean”) and standard deviation (“SD”) were computed directly across the performance per random seed in 0, 1, 2, and 42 used during model retraining after hyperparameter optimization. 95% confidence intervals (“CI”) were computed by cluster-bootstrapping 2,000 rounds from the 34 unique participants in the test set, with probability estimates averaged across the four seeded models. Cells marked as “N/A” represent undefined division-by-zero values. Threshold-dependent statistics were evaluated at the decision thresholds of 0.50 and 0.12 respectively, the latter of which corresponds to the outcome prevalence in the held-out test set. Refer to the final sheet, “Definitions”, for descriptions and acronyms of all performance metrics.
	ANN	EN	SVM	XGB	Unimodal transformer		Multimodal transformer
					Standard	Fusion	Standard	Fusion
Threshold-independent statistics
AIC	10.501	0	0	0	5.044	3.566	15.37	4.132
AUPRC	0.034	0	0	0	0.008	0.019	0.052	0.032
AUROC	0.02	0	0	0	0.042	0.075	0.019	0.006
AveragePrecision	0.034	0	0	0	0.008	0.02	0.053	0.03
BIC	10.501	0	0	0	5.044	3.566	15.37	4.132
BrierScore	0.001	0	0	0	0	0	0.007	0.003
BrierSkillScore	0.011	0	0	0	0.003	0.002	0.065	0.026
CalibrationIntercept	0.256	0	0	0	0.094	0.032	0.716	0.197
CalibrationSlope	0.088	0	0	0	0.349	1.379	0.374	0.103
CoxSnellPseudoR2	0.065	0	0	0	0.034	0.024	0.081	0.018
DiscriminationSlope	0.003	0	0	0	0.001	0	0.127	0.018
ECE	0.003	0	0	0	0.003	0.004	0.009	0.013
LogLoss	5.25	0	0	0	2.522	1.783	7.685	2.066
MAPE	0.002	0	0	0	0.001	0	0.005	0.007
McFaddenPseudoR2	0.068	0	0	0	0.033	0.023	0.1	0.027
NagelkerkePseudoR2	0.126	0	0	0	0.065	0.045	0.156	0.034
O:ERatio	2.375	0	0	0	0.798	0.28	2.023	0.26
Threshold-dependent statistics (evaluated at threshold = 0.50)
#FN	0	0	0	0	0	0	6	0
#TP	0	0	0	0	0	0	6	0
#TN	0	0	0	0	0	0	6	0
#FP	0	0	0	0	0	0	6	0
Accuracy	0	0	0	0	0	0	0	0
BalancedAccuracy	0	0	0	0	0	0	0.104	0
CohenKappa	0	0	0	0	0	0	0.211	0
DOR	N/A	N/A	N/A	0	N/A	N/A	N/A	N/A
F1	0	0	0	0	0	0	0.245	0
MCC	N/A	N/A	0	0	N/A	N/A	N/A	N/A
NetBenefit	0	0	0	0	0	0	0	0
NNE	N/A	N/A	0	0	N/A	N/A	N/A	N/A
NPV	0	0	0	0	0	0	0.025	0
Precision	N/A	N/A	0	0	N/A	N/A	N/A	N/A
Recall	0	0	0	0	0	0	0.24	0
Specificity	0	0	0	0	0	0	0.032	0
StandardizedNetBenefit	0	0	0	0	0	0	0	0
YoudenIndex	0	0	0	0	0	0	0.208	0
Threshold-dependent statistics (evaluated at threshold = 0.12)
#FN	0.5	0	0	0	0	0	6.292	2.754
#TP	0.5	0	0	0	0	0	6.292	2.754
#TN	0	0	0	0	0	0	9.215	7.895
#FP	0	0	0	0	0	0	9.215	7.895
Accuracy	0.002	0	0	0	0	0	0.023	0.025
BalancedAccuracy	0.01	0	0	0	0	0	0.105	0.034
CohenKappa	0.034	0	0	0	0	0	0.204	0.009
DOR	N/A	N/A	N/A	0	N/A	N/A	5.74	1.917
F1	0.038	0	0	0	0	0	0.233	0.013
MCC	0	N/A	N/A	0	N/A	N/A	0.208	0.024
NetBenefit	0.002	0	0	0	0	0	0.023	0.025
NNE	0	N/A	0	0	N/A	N/A	3.321	0.18
NPV	0.002	0	N/A	0	0	0	0.026	0.013
Precision	0	N/A	0	0	N/A	N/A	0.204	0.022
Recall	0.02	0	0	0	0	0	0.252	0.11
Specificity	0	0	0	0	0	0	0.05	0.043
StandardizedNetBenefit	0.02	0	0	0	0	0	0.192	0.208
YoudenIndex	0.02	0	0	0	0	0	0.209	0.068

### Sheet: Raw_CI
Supplementary Table 3. Performance of models predicting psychological distress.
Performance metrics are shown for eight prediction models: artificial neural network (ANN), elastic net (EN), support vector machine (SVM), extreme gradient boosting (XGB), and four transformer models with unimodal or multimodal data input and standard or fusion architecture. All metrics were evaluated on the held-out test set (n = 210). The name of each of the first eight sheets indicates the post-modeling calibration method adopted and the summary statistics being reported. For calibration methods, “Raw” refers to uncalibrated probability estimates, “Isotonic” to isotonic regression, “Platt” to Platt scaling, and “Temperature” to temperature scaling. For reported summary statistics, mean (“Mean”) and standard deviation (“SD”) were computed directly across the performance per random seed in 0, 1, 2, and 42 used during model retraining after hyperparameter optimization. 95% confidence intervals (“CI”) were computed by cluster-bootstrapping 2,000 rounds from the 34 unique participants in the test set, with probability estimates averaged across the four seeded models. Cells marked as “N/A” represent undefined division-by-zero values. Threshold-dependent statistics were evaluated at the decision thresholds of 0.50 and 0.12 respectively, the latter of which corresponds to the outcome prevalence in the held-out test set. Refer to the final sheet, “Definitions”, for descriptions and acronyms of all performance metrics.
	ANN	EN	SVM	XGB	Unimodal transformer		Multimodal transformer
					Standard	Fusion	Standard	Fusion
Threshold-independent statistics
AUPRC	(0.146, 0.510)	(0.123, 0.858)	(0.127, 0.693)	(0.086, 0.749)	(0.046, 0.240)	(0.060, 0.323)	(0.103, 0.701)	(0.170, 0.722)
AUROC	(0.673, 0.895)	(0.556, 0.941)	(0.712, 0.932)	(0.632, 0.935)	(0.333, 0.739)	(0.374, 0.744)	(0.650, 0.939)	(0.691, 0.946)
AveragePrecision	(0.170, 0.531)	(0.098, 0.854)	(0.158, 0.705)	(0.104, 0.763)	(0.054, 0.283)	(0.076, 0.359)	(0.128, 0.726)	(0.198, 0.737)
BrierScore	(0.044, 0.199)	(0.045, 0.205)	(0.101, 0.155)	(0.046, 0.148)	(0.045, 0.204)	(0.045, 0.204)	(0.041, 0.162)	(0.041, 0.159)
BrierSkillScore	(-0.201, 0.005)	(-0.236, -0.029)	(-1.414, 0.133)	(-0.366, 0.426)	(-0.234, -0.023)	(-0.233, -0.024)	(-0.088, 0.229)	(-0.016, 0.172)
CalibrationIntercept	(1.533, 3.428)	(1.736, 3.386)	(-2.234, -0.638)	(-0.527, 2.680)	(1.249, 2.997)	(1.295, 3.003)	(0.087, 1.921)	(-0.521, 1.202)
CalibrationSlope	(0.510, 1.410)	(1.386, 15.331)	(2.130, 6.376)	(0.137, 0.630)	(-1.863, 3.549)	(-3.028, 6.935)	(0.208, 1.677)	(0.631, 3.743)
CoxSnellPseudoR2	(-1.041, -0.003)	(-1.368, -0.067)	(-0.485, 0.096)	(-0.728, 0.248)	(-1.324, -0.043)	(-1.249, -0.049)	(-0.270, 0.196)	(-0.000, 0.179)
DiscriminationSlope	(0.005, 0.028)	(0.000, 0.005)	(0.060, 0.172)	(-0.018, 0.472)	(-0.002, 0.003)	(-0.001, 0.002)	(0.002, 0.168)	(0.037, 0.128)
ECE	(0.039, 0.196)	(0.048, 0.208)	(0.156, 0.258)	(0.032, 0.135)	(0.046, 0.198)	(0.045, 0.200)	(0.034, 0.162)	(0.037, 0.160)
LogLoss	(40.923, 181.241)	(47.055, 195.859)	(77.118, 102.619)	(40.138, 150.193)	(45.236, 195.035)	(45.878, 191.464)	(33.012, 121.870)	(33.337, 101.249)
MAPE	(0.053, 0.213)	(0.053, 0.214)	(0.299, 0.371)	(0.069, 0.182)	(0.058, 0.218)	(0.058, 0.217)	(0.072, 0.213)	(0.099, 0.236)
McFaddenPseudoR2	(-0.699, -0.007)	(-0.833, -0.171)	(-1.058, 0.099)	(-0.749, 0.364)	(-0.825, -0.115)	(-0.791, -0.128)	(-0.280, 0.322)	(-0.000, 0.278)
NagelkerkePseudoR2	(-1.635, -0.009)	(-2.118, -0.213)	(-1.554, 0.150)	(-1.384, 0.445)	(-2.069, -0.139)	(-1.949, -0.157)	(-0.461, 0.397)	(-0.000, 0.345)
O:ERatio	(4.052, 17.424)	(5.445, 23.127)	(0.154, 0.639)	(0.811, 3.110)	(3.368, 15.802)	(3.525, 16.097)	(1.076, 4.208)	(0.644, 2.548)
Threshold-dependent statistics (evaluated at threshold = 0.50)
#FN	(10.000, 44.000)	(10.000, 44.000)	(9.000, 36.025)	(7.000, 29.000)	(10.000, 44.000)	(10.000, 44.000)	(10.000, 44.000)	(10.000, 44.000)
#TP	(0.000, 0.000)	(0.000, 0.000)	(0.000, 9.000)	(0.000, 19.025)	(0.000, 0.000)	(0.000, 0.000)	(0.000, 0.000)	(0.000, 0.000)
#TN	(162.000, 206.000)	(162.000, 206.000)	(162.000, 206.000)	(155.000, 203.000)	(162.000, 206.000)	(162.000, 206.000)	(162.000, 206.000)	(162.000, 206.000)
#FP	(0.000, 0.000)	(0.000, 0.000)	(0.000, 0.000)	(1.000, 11.000)	(0.000, 0.000)	(0.000, 0.000)	(0.000, 0.000)	(0.000, 0.000)
Accuracy	(0.790, 0.954)	(0.790, 0.954)	(0.823, 0.956)	(0.830, 0.947)	(0.790, 0.954)	(0.790, 0.954)	(0.790, 0.954)	(0.790, 0.954)
BalancedAccuracy	(0.500, 0.500)	(0.500, 0.500)	(0.500, 0.643)	(0.492, 0.766)	(0.500, 0.500)	(0.500, 0.500)	(0.500, 0.500)	(0.500, 0.500)
CohenKappa	(0.000, 0.000)	(0.000, 0.000)	(0.000, 0.411)	(-0.023, 0.582)	(0.000, 0.000)	(0.000, 0.000)	(0.000, 0.000)	(0.000, 0.000)
DOR	N/A	N/A	N/A	(0.000, 79.927)	N/A	N/A	N/A	N/A
F1	(0.000, 0.000)	(0.000, 0.000)	(0.000, 0.444)	(0.000, 0.632)	(0.000, 0.000)	(0.000, 0.000)	(0.000, 0.000)	(0.000, 0.000)
MCC	N/A	N/A	(0.261, 0.516)	(-0.029, 0.601)	N/A	N/A	N/A	N/A
NetBenefit	(0.000, 0.000)	(0.000, 0.000)	(0.000, 0.044)	(-0.027, 0.069)	(0.000, 0.000)	(0.000, 0.000)	(0.000, 0.000)	(0.000, 0.000)
NNE	N/A	N/A	(1.000, 1.000)	(1.104, 5.000)	N/A	N/A	N/A	N/A
NPV	(0.790, 0.954)	(0.790, 0.954)	(0.817, 0.956)	(0.848, 0.967)	(0.790, 0.954)	(0.790, 0.954)	(0.790, 0.954)	(0.790, 0.954)
Precision	N/A	N/A	(1.000, 1.000)	(0.000, 0.900)	N/A	N/A	N/A	N/A
Recall	(0.000, 0.000)	(0.000, 0.000)	(0.000, 0.286)	(0.000, 0.564)	(0.000, 0.000)	(0.000, 0.000)	(0.000, 0.000)	(0.000, 0.000)
Specificity	(1.000, 1.000)	(1.000, 1.000)	(1.000, 1.000)	(0.940, 0.995)	(1.000, 1.000)	(1.000, 1.000)	(1.000, 1.000)	(1.000, 1.000)
StandardizedNetBenefit	(0.000, 0.000)	(0.000, 0.000)	(0.000, 0.286)	(-0.429, 0.386)	(0.000, 0.000)	(0.000, 0.000)	(0.000, 0.000)	(0.000, 0.000)
YoudenIndex	(0.000, 0.000)	(0.000, 0.000)	(0.000, 0.286)	(-0.015, 0.532)	(0.000, 0.000)	(0.000, 0.000)	(0.000, 0.000)	(0.000, 0.000)
Threshold-dependent statistics (evaluated at threshold = 0.12)
#FN	(10.000, 41.000)	(10.000, 44.000)	(0.000, 0.000)	(4.000, 24.000)	(10.000, 44.000)	(10.000, 44.000)	(3.000, 26.000)	(2.000, 16.025)
#TP	(0.000, 3.000)	(0.000, 0.000)	(10.000, 44.000)	(0.000, 32.000)	(0.000, 0.000)	(0.000, 0.000)	(1.000, 29.025)	(4.000, 36.000)
#TN	(162.000, 206.000)	(162.000, 206.000)	(0.000, 0.000)	(143.975, 191.000)	(162.000, 206.000)	(162.000, 206.000)	(140.000, 194.025)	(125.000, 184.000)
#FP	(0.000, 0.000)	(0.000, 0.000)	(162.000, 206.000)	(7.000, 29.000)	(0.000, 0.000)	(0.000, 0.000)	(4.000, 33.025)	(9.975, 52.000)
Accuracy	(0.803, 0.954)	(0.790, 0.954)	(0.046, 0.210)	(0.790, 0.921)	(0.790, 0.954)	(0.790, 0.954)	(0.762, 0.936)	(0.712, 0.914)
BalancedAccuracy	(0.500, 0.548)	(0.500, 0.500)	(0.500, 0.500)	(0.459, 0.872)	(0.500, 0.500)	(0.500, 0.500)	(0.487, 0.875)	(0.574, 0.883)
CohenKappa	(0.000, 0.155)	(0.000, 0.000)	(0.000, 0.000)	(-0.065, 0.670)	(0.000, 0.000)	(0.000, 0.000)	(-0.031, 0.680)	(0.094, 0.652)
DOR	N/A	N/A	N/A	(0.000, 59.199)	N/A	N/A	(0.609, 76.458)	(2.257, 68.080)
F1	(0.000, 0.174)	(0.000, 0.000)	(0.088, 0.347)	(0.000, 0.730)	(0.000, 0.000)	(0.000, 0.000)	(0.056, 0.733)	(0.171, 0.713)
MCC	(0.150, 0.294)	N/A	N/A	(-0.068, 0.676)	N/A	N/A	(-0.034, 0.689)	(0.110, 0.665)
NetBenefit	(0.000, 0.015)	(0.000, 0.000)	(-0.908, -0.580)	(-0.100, 0.083)	(0.000, 0.000)	(0.000, 0.000)	(-0.117, 0.079)	(-0.176, 0.067)
NNE	(1.000, 1.000)	N/A	(4.767, 21.802)	(1.385, 7.667)	N/A	N/A	(1.273, 12.967)	(1.485, 8.802)
NPV	(0.800, 0.954)	(0.790, 0.954)	N/A	(0.871, 0.978)	(0.790, 0.954)	(0.790, 0.954)	(0.857, 0.983)	(0.899, 0.988)
Precision	(1.000, 1.000)	N/A	(0.046, 0.210)	(0.000, 0.721)	N/A	N/A	(0.056, 0.786)	(0.111, 0.673)
Recall	(0.000, 0.095)	(0.000, 0.000)	(1.000, 1.000)	(0.000, 0.833)	(0.000, 0.000)	(0.000, 0.000)	(0.056, 0.840)	(0.286, 0.917)
Specificity	(1.000, 1.000)	(1.000, 1.000)	(0.000, 0.000)	(0.847, 0.961)	(1.000, 1.000)	(1.000, 1.000)	(0.817, 0.979)	(0.715, 0.947)
StandardizedNetBenefit	(0.000, 0.095)	(0.000, 0.000)	(-19.803, -2.767)	(-1.750, 0.432)	(0.000, 0.000)	(0.000, 0.000)	(-1.750, 0.471)	(-2.889, 0.373)
YoudenIndex	(0.000, 0.095)	(0.000, 0.000)	(0.000, 0.000)	(-0.081, 0.743)	(0.000, 0.000)	(0.000, 0.000)	(-0.025, 0.750)	(0.147, 0.765)

### Sheet: Isotonic_Mean
Supplementary Table 3. Performance of models predicting psychological distress.
Performance metrics are shown for eight prediction models: artificial neural network (ANN), elastic net (EN), support vector machine (SVM), extreme gradient boosting (XGB), and four transformer models with unimodal or multimodal data input and standard or fusion architecture. All metrics were evaluated on the held-out test set (n = 210). The name of each of the first eight sheets indicates the post-modeling calibration method adopted and the summary statistics being reported. For calibration methods, “Raw” refers to uncalibrated probability estimates, “Isotonic” to isotonic regression, “Platt” to Platt scaling, and “Temperature” to temperature scaling. For reported summary statistics, mean (“Mean”) and standard deviation (“SD”) were computed directly across the performance per random seed in 0, 1, 2, and 42 used during model retraining after hyperparameter optimization. 95% confidence intervals (“CI”) were computed by cluster-bootstrapping 2,000 rounds from the 34 unique participants in the test set, with probability estimates averaged across the four seeded models. Cells marked as “N/A” represent undefined division-by-zero values. Threshold-dependent statistics were evaluated at the decision thresholds of 0.50 and 0.12 respectively, the latter of which corresponds to the outcome prevalence in the held-out test set. Refer to the final sheet, “Definitions”, for descriptions and acronyms of all performance metrics.
	ANN	EN	SVM	XGB	Unimodal transformer		Multimodal transformer
					Standard	Fusion	Standard	Fusion
Threshold-independent statistics
AIC	143.394	117.128	289.781	173.768	199.106	203.86	282.465	140.767
AUPRC	0.307	0.551	0.378	0.479	0.144	0.177	0.362	0.327
AUROC	0.731	0.813	0.74	0.788	0.487	0.514	0.763	0.804
AveragePrecision	0.262	0.548	0.255	0.399	0.123	0.137	0.279	0.315
BIC	146.741	120.475	293.128	177.115	202.453	207.207	285.812	144.114
BrierScore	0.103	0.083	0.145	0.099	0.113	0.113	0.14	0.101
BrierSkillScore	0.014	0.21	-0.381	0.059	-0.074	-0.077	-0.335	0.038
CalibrationIntercept	0.262	-0.56	-1.888	-0.743	0.265	0.076	-3.059	0.059
CalibrationSlope	0.586	1.404	0.214	0.358	-0.058	0.091	0.303	0.67
CoxSnellPseudoR2	0.055	0.166	-0.897	-0.092	-0.233	-0.288	-1.157	0.067
DiscriminationSlope	0.086	0.268	0.275	0.337	-0.006	-0.005	0.284	0.122
ECE	0.048	0.07	0.094	0.054	0.076	0.064	0.114	0.053
LogLoss	70.697	57.564	143.89	85.884	98.553	100.93	140.232	69.383
MAPE	0.176	0.196	0.207	0.174	0.193	0.206	0.207	0.181
McFaddenPseudoR2	0.078	0.249	-0.877	-0.12	-0.286	-0.317	-0.829	0.095
NagelkerkePseudoR2	0.106	0.321	-1.732	-0.177	-0.45	-0.556	-2.234	0.129
O:ERatio	1.212	0.68	0.624	0.722	1.248	1.073	0.667	1.065
Threshold-dependent statistics (evaluated at threshold = 0.50)
#FN	23.25	18	15	14	25	25	14.5	24
#TP	1.75	7	10	11	0	0	10.5	1
#TN	180.75	185	165	171	184.75	184.75	163	179
#FP	4.25	0	20	14	0.25	0.25	22	6
Accuracy	0.869	0.914	0.833	0.867	0.88	0.88	0.826	0.857
BalancedAccuracy	0.524	0.64	0.646	0.682	0.499	0.499	0.651	0.504
CohenKappa	0.07	0.407	0.269	0.364	-0.002	-0.002	0.248	0.012
DOR	4.499	N/A	5.5	9.597	0	0	5.942	1.732
F1	0.112	0.438	0.364	0.44	0	0	0.336	0.063
MCC	0.101	0.505	0.27	0.364	-0.025	-0.025	0.263	0.021
NetBenefit	-0.012	0.033	-0.048	-0.014	-0.001	-0.001	-0.055	-0.024
NNE	3.25	1	3	2.273	N/A	N/A	3.155	7
NPV	0.886	0.911	0.917	0.924	0.881	0.881	0.92	0.882
Precision	0.346	1	0.333	0.44	0	0	0.323	0.175
Recall	0.07	0.28	0.4	0.44	0	0	0.42	0.04
Specificity	0.977	1	0.892	0.924	0.999	0.999	0.881	0.968
StandardizedNetBenefit	-0.1	0.28	-0.4	-0.12	-0.01	-0.01	-0.46	-0.2
YoudenIndex	0.047	0.28	0.292	0.364	-0.001	-0.001	0.301	0.008
Threshold-dependent statistics (evaluated at threshold = 0.12)
#FN	17.5	0	12	11	20	14.75	11	10.5
#TP	7.5	25	13	14	5	10.25	14	14.5
#TN	170.25	88	156	159	142.25	112.5	150	156.5
#FP	14.75	97	29	26	42.75	72.5	35	28.5
Accuracy	0.846	0.538	0.805	0.824	0.701	0.585	0.781	0.814
BalancedAccuracy	0.61	0.738	0.682	0.71	0.484	0.509	0.685	0.713
CohenKappa	0.231	0.178	0.281	0.333	-0.026	0.003	0.263	0.325
DOR	5.034	N/A	5.828	7.783	0.776	1.101	7.059	8.14
F1	0.317	0.34	0.388	0.431	0.127	0.175	0.378	0.425
MCC	0.232	0.312	0.294	0.346	-0.028	0.011	0.287	0.344
NetBenefit	-0.035	-0.343	-0.076	-0.057	-0.18	-0.296	-0.1	-0.067
NNE	2.996	4.88	3.231	2.857	11.907	8.71	3.681	2.941
NPV	0.907	1	0.929	0.935	0.877	0.888	0.933	0.938
Precision	0.337	0.205	0.31	0.35	0.097	0.119	0.291	0.343
Recall	0.3	1	0.52	0.56	0.2	0.41	0.56	0.58
Specificity	0.92	0.476	0.843	0.859	0.769	0.608	0.811	0.846
StandardizedNetBenefit	-0.29	-2.88	-0.64	-0.48	-1.51	-2.49	-0.84	-0.56
YoudenIndex	0.22	0.476	0.363	0.419	-0.031	0.018	0.371	0.426

### Sheet: Isotonic_SD
Supplementary Table 3. Performance of models predicting psychological distress.
Performance metrics are shown for eight prediction models: artificial neural network (ANN), elastic net (EN), support vector machine (SVM), extreme gradient boosting (XGB), and four transformer models with unimodal or multimodal data input and standard or fusion architecture. All metrics were evaluated on the held-out test set (n = 210). The name of each of the first eight sheets indicates the post-modeling calibration method adopted and the summary statistics being reported. For calibration methods, “Raw” refers to uncalibrated probability estimates, “Isotonic” to isotonic regression, “Platt” to Platt scaling, and “Temperature” to temperature scaling. For reported summary statistics, mean (“Mean”) and standard deviation (“SD”) were computed directly across the performance per random seed in 0, 1, 2, and 42 used during model retraining after hyperparameter optimization. 95% confidence intervals (“CI”) were computed by cluster-bootstrapping 2,000 rounds from the 34 unique participants in the test set, with probability estimates averaged across the four seeded models. Cells marked as “N/A” represent undefined division-by-zero values. Threshold-dependent statistics were evaluated at the decision thresholds of 0.50 and 0.12 respectively, the latter of which corresponds to the outcome prevalence in the held-out test set. Refer to the final sheet, “Definitions”, for descriptions and acronyms of all performance metrics.
	ANN	EN	SVM	XGB	Unimodal transformer		Multimodal transformer
					Standard	Fusion	Standard	Fusion
Threshold-independent statistics
AIC	4.572	0	0.002	0	10.297	50.546	135.149	5.744
AUPRC	0.031	0	0	0	0.045	0.077	0.114	0.027
AUROC	0.045	0	0	0	0.034	0.055	0.034	0.013
AveragePrecision	0.022	0	0	0	0.012	0.012	0.053	0.027
BIC	4.572	0	0.002	0	10.297	50.546	135.149	5.744
BrierScore	0.002	0	0	0	0.003	0.006	0.032	0.007
BrierSkillScore	0.022	0	0	0	0.028	0.056	0.307	0.069
CalibrationIntercept	0.054	0	0	0	0.072	0.184	2.857	0.226
CalibrationSlope	0.066	0	0	0	0.118	0.322	0.117	0.212
CoxSnellPseudoR2	0.021	0	0	0	0.062	0.313	1.493	0.025
DiscriminationSlope	0.014	0	0	0	0.008	0.009	0.143	0.032
ECE	0.011	0	0	0	0.008	0.029	0.028	0.01
LogLoss	2.286	0	0.001	0	5.148	25.273	67.574	2.872
MAPE	0.002	0	0	0	0.005	0.013	0.023	0.008
McFaddenPseudoR2	0.03	0	0	0	0.067	0.33	0.882	0.037
NagelkerkePseudoR2	0.04	0	0	0	0.119	0.605	2.882	0.049
O:ERatio	0.053	0	0	0	0.077	0.156	0.242	0.198
Threshold-dependent statistics (evaluated at threshold = 0.50)
#FN	0.5	0	0	0	0	0	5.802	0
#TP	0.5	0	0	0	0	0	5.802	0
#TN	2.986	0	0	0	0.5	0.5	13.736	2.944
#FP	2.986	0	0	0	0.5	0.5	13.736	2.944
Accuracy	0.013	0	0	0	0.002	0.002	0.041	0.014
BalancedAccuracy	0.007	0	0	0	0.001	0.001	0.083	0.008
CohenKappa	0.021	0	0	0	0.005	0.005	0.119	0.025
DOR	2.526	N/A	0	0	N/A	N/A	2.221	1.398
F1	0.026	0	0	0	0	0	0.142	0.006
MCC	0.034	0	0	0	N/A	N/A	0.114	0.041
NetBenefit	0.013	0	0	0	0.002	0.002	0.041	0.014
NNE	1.323	0	0	0	N/A	N/A	0.464	2.944
NPV	0.001	0	0	0	0	0	0.023	0.002
Precision	0.131	0	0	0	N/A	N/A	0.053	0.107
Recall	0.02	0	0	0	0	0	0.232	0
Specificity	0.016	0	0	0	0.003	0.003	0.074	0.016
StandardizedNetBenefit	0.106	0	0	0	0.02	0.02	0.346	0.118
YoudenIndex	0.014	0	0	0	0.003	0.003	0.166	0.016
Threshold-dependent statistics (evaluated at threshold = 0.12)
#FN	1	0	0	0	2.828	7.136	4.546	2.887
#TP	1	0	0	0	2.828	7.136	4.546	2.887
#TN	0.957	0	0	0	18.246	46.018	10.392	8.185
#FP	0.957	0	0	0	18.246	46.018	10.392	8.185
Accuracy	0.008	0	0	0	0.074	0.186	0.046	0.027
BalancedAccuracy	0.021	0	0	0	0.015	0.026	0.084	0.038
CohenKappa	0.043	0	0	0	0.033	0.035	0.11	0.028
DOR	1.252	N/A	0	0	0.299	0.335	4.178	1.883
F1	0.039	0	0	0	0.056	0.052	0.092	0.026
MCC	0.043	0	0	0	0.033	0.042	0.122	0.036
NetBenefit	0.008	0	0	0	0.074	0.186	0.046	0.027
NNE	0.316	0	0	0	6.081	2.021	1.209	0.305
NPV	0.005	0	0	0	0.004	0.013	0.026	0.013
Precision	0.038	0	0	0	0.033	0.023	0.078	0.037
Recall	0.04	0	0	0	0.113	0.285	0.182	0.115
Specificity	0.005	0	0	0	0.099	0.249	0.056	0.044
StandardizedNetBenefit	0.068	0	0	0	0.621	1.559	0.385	0.226
YoudenIndex	0.043	0	0	0	0.03	0.052	0.169	0.077

### Sheet: Isotonic_CI
Supplementary Table 3. Performance of models predicting psychological distress.
Performance metrics are shown for eight prediction models: artificial neural network (ANN), elastic net (EN), support vector machine (SVM), extreme gradient boosting (XGB), and four transformer models with unimodal or multimodal data input and standard or fusion architecture. All metrics were evaluated on the held-out test set (n = 210). The name of each of the first eight sheets indicates the post-modeling calibration method adopted and the summary statistics being reported. For calibration methods, “Raw” refers to uncalibrated probability estimates, “Isotonic” to isotonic regression, “Platt” to Platt scaling, and “Temperature” to temperature scaling. For reported summary statistics, mean (“Mean”) and standard deviation (“SD”) were computed directly across the performance per random seed in 0, 1, 2, and 42 used during model retraining after hyperparameter optimization. 95% confidence intervals (“CI”) were computed by cluster-bootstrapping 2,000 rounds from the 34 unique participants in the test set, with probability estimates averaged across the four seeded models. Cells marked as “N/A” represent undefined division-by-zero values. Threshold-dependent statistics were evaluated at the decision thresholds of 0.50 and 0.12 respectively, the latter of which corresponds to the outcome prevalence in the held-out test set. Refer to the final sheet, “Definitions”, for descriptions and acronyms of all performance metrics.
	ANN	EN	SVM	XGB	Unimodal transformer		Multimodal transformer
					Standard	Fusion	Standard	Fusion
Threshold-independent statistics
AUPRC	(0.135, 0.518)	(0.120, 0.865)	(0.137, 0.613)	(0.065, 0.761)	(0.042, 0.198)	(0.047, 0.246)	(0.103, 0.676)	(0.169, 0.748)
AUROC	(0.680, 0.870)	(0.604, 0.943)	(0.603, 0.856)	(0.580, 0.921)	(0.342, 0.669)	(0.230, 0.729)	(0.664, 0.937)	(0.679, 0.940)
AveragePrecision	(0.155, 0.474)	(0.117, 0.851)	(0.098, 0.505)	(0.080, 0.711)	(0.051, 0.233)	(0.061, 0.296)	(0.131, 0.708)	(0.187, 0.752)
BrierScore	(0.048, 0.168)	(0.051, 0.121)	(0.073, 0.230)	(0.058, 0.148)	(0.049, 0.186)	(0.050, 0.184)	(0.060, 0.167)	(0.049, 0.160)
BrierSkillScore	(-0.175, 0.123)	(-0.433, 0.504)	(-1.655, 0.174)	(-0.827, 0.437)	(-0.164, 0.011)	(-0.182, 0.039)	(-1.049, 0.435)	(-0.293, 0.234)
CalibrationIntercept	(-0.875, 1.039)	(-1.439, 0.135)	(-6.728, 0.244)	(-2.715, 0.245)	(-0.794, 1.006)	(-0.988, 0.813)	(-2.036, 0.038)	(-1.100, 0.852)
CalibrationSlope	(0.416, 2.428)	(0.573, 2.954)	(0.093, 0.412)	(0.028, 0.653)	(-0.797, 1.002)	(-1.917, 1.628)	(0.247, 1.301)	(0.431, 2.959)
CoxSnellPseudoR2	(-0.044, 0.123)	(-0.087, 0.361)	(-3.793, 0.040)	(-0.693, 0.227)	(-0.338, 0.022)	(-0.230, 0.033)	(-0.300, 0.304)	(-0.050, 0.210)
DiscriminationSlope	(0.020, 0.154)	(0.067, 0.460)	(0.050, 0.490)	(-0.027, 0.572)	(-0.031, 0.026)	(-0.037, 0.041)	(0.030, 0.493)	(0.047, 0.198)
ECE	(0.029, 0.159)	(0.043, 0.151)	(0.043, 0.198)	(0.030, 0.116)	(0.057, 0.176)	(0.069, 0.191)	(0.064, 0.191)	(0.035, 0.154)
LogLoss	(38.174, 107.485)	(39.425, 78.333)	(65.081, 247.907)	(50.151, 129.780)	(43.985, 137.095)	(45.405, 128.459)	(44.546, 104.504)	(36.657, 98.103)
MAPE	(0.112, 0.250)	(0.137, 0.254)	(0.132, 0.293)	(0.126, 0.231)	(0.131, 0.269)	(0.146, 0.279)	(0.141, 0.283)	(0.115, 0.255)
McFaddenPseudoR2	(-0.063, 0.185)	(-0.196, 0.475)	(-2.722, 0.058)	(-1.030, 0.315)	(-0.302, 0.033)	(-0.234, 0.049)	(-0.544, 0.412)	(-0.099, 0.300)
NagelkerkePseudoR2	(-0.090, 0.240)	(-0.249, 0.592)	(-8.247, 0.084)	(-1.664, 0.414)	(-0.534, 0.045)	(-0.380, 0.066)	(-0.772, 0.512)	(-0.123, 0.381)
O:ERatio	(0.498, 2.128)	(0.314, 1.084)	(0.269, 1.106)	(0.351, 1.138)	(0.485, 2.285)	(0.408, 1.945)	(0.273, 1.021)	(0.431, 1.877)
Threshold-dependent statistics (evaluated at threshold = 0.50)
#FN	(9.000, 40.000)	(7.000, 31.000)	(4.975, 28.000)	(6.000, 25.025)	(10.000, 44.000)	(10.000, 44.000)	(4.000, 25.000)	(9.000, 43.000)
#TP	(0.000, 5.000)	(0.000, 21.000)	(2.000, 20.000)	(0.000, 27.000)	(0.000, 0.000)	(0.000, 0.000)	(1.000, 30.000)	(0.000, 3.000)
#TN	(158.000, 203.000)	(162.000, 206.000)	(137.000, 191.000)	(146.975, 194.000)	(162.000, 206.000)	(162.000, 206.000)	(138.000, 193.025)	(156.000, 201.025)
#FP	(0.000, 9.000)	(0.000, 0.000)	(6.000, 37.000)	(6.000, 24.000)	(0.000, 0.000)	(0.000, 0.000)	(4.000, 35.000)	(0.000, 15.000)
Accuracy	(0.791, 0.948)	(0.850, 0.967)	(0.737, 0.916)	(0.802, 0.921)	(0.790, 0.954)	(0.790, 0.954)	(0.758, 0.931)	(0.763, 0.943)
BalancedAccuracy	(0.500, 0.582)	(0.500, 0.833)	(0.516, 0.778)	(0.468, 0.820)	(0.500, 0.500)	(0.500, 0.500)	(0.481, 0.860)	(0.496, 0.557)
CohenKappa	(0.000, 0.201)	(0.000, 0.782)	(0.026, 0.472)	(-0.059, 0.620)	(0.000, 0.000)	(0.000, 0.000)	(-0.039, 0.674)	(-0.013, 0.110)
DOR	(2.172, 10.106)	N/A	(1.327, 22.969)	(0.000, 39.113)	N/A	N/A	(0.559, 64.188)	(0.741, 4.535)
F1	(0.000, 0.250)	(0.000, 0.800)	(0.121, 0.542)	(0.000, 0.682)	(0.000, 0.000)	(0.000, 0.000)	(0.054, 0.727)	(0.000, 0.170)
MCC	(0.056, 0.275)	(0.402, 0.809)	(0.028, 0.483)	(-0.061, 0.621)	N/A	N/A	(-0.041, 0.677)	(-0.022, 0.128)
NetBenefit	(-0.029, 0.014)	(0.000, 0.103)	(-0.123, 0.025)	(-0.085, 0.071)	(0.000, 0.000)	(0.000, 0.000)	(-0.124, 0.079)	(-0.059, 0.000)
NNE	(1.000, 4.000)	(1.000, 1.000)	(1.636, 9.000)	(1.385, 8.000)	N/A	N/A	(1.271, 15.000)	(6.000, 6.000)
NPV	(0.801, 0.958)	(0.846, 0.965)	(0.836, 0.975)	(0.862, 0.969)	(0.790, 0.954)	(0.790, 0.954)	(0.860, 0.978)	(0.789, 0.958)
Precision	(0.250, 1.000)	(1.000, 1.000)	(0.095, 0.611)	(0.000, 0.722)	N/A	N/A	(0.050, 0.786)	(0.167, 0.167)
Recall	(0.000, 0.200)	(0.000, 0.667)	(0.125, 0.667)	(0.000, 0.717)	(0.000, 0.000)	(0.000, 0.000)	(0.055, 0.805)	(0.000, 0.174)
Specificity	(0.947, 1.000)	(1.000, 1.000)	(0.798, 0.965)	(0.869, 0.969)	(1.000, 1.000)	(1.000, 1.000)	(0.811, 0.978)	(0.912, 1.000)
StandardizedNetBenefit	(-0.333, 0.083)	(0.000, 0.667)	(-1.800, 0.167)	(-1.455, 0.375)	(0.000, 0.000)	(0.000, 0.000)	(-1.900, 0.472)	(-0.696, 0.000)
YoudenIndex	(0.000, 0.163)	(0.000, 0.667)	(0.032, 0.557)	(-0.063, 0.639)	(0.000, 0.000)	(0.000, 0.000)	(-0.038, 0.720)	(-0.009, 0.113)
Threshold-dependent statistics (evaluated at threshold = 0.12)
#FN	(5.000, 31.000)	(0.000, 0.000)	(3.000, 24.000)	(4.000, 21.000)	(5.000, 35.000)	(3.975, 34.000)	(0.000, 13.000)	(2.000, 16.025)
#TP	(1.000, 17.000)	(10.000, 44.000)	(3.000, 27.000)	(1.000, 33.000)	(2.000, 16.000)	(2.000, 18.000)	(7.000, 38.000)	(4.000, 36.000)
#TN	(141.000, 195.000)	(54.000, 124.000)	(127.000, 183.000)	(135.000, 182.000)	(102.000, 148.000)	(95.000, 144.000)	(97.000, 161.025)	(125.000, 184.000)
#FP	(2.000, 31.025)	(63.000, 129.025)	(13.000, 47.000)	(13.000, 40.000)	(41.000, 80.000)	(44.000, 89.000)	(30.975, 83.000)	(9.975, 52.000)
Accuracy	(0.755, 0.927)	(0.385, 0.695)	(0.702, 0.896)	(0.749, 0.894)	(0.529, 0.728)	(0.502, 0.716)	(0.580, 0.833)	(0.712, 0.914)
BalancedAccuracy	(0.500, 0.745)	(0.649, 0.826)	(0.522, 0.818)	(0.475, 0.854)	(0.372, 0.670)	(0.363, 0.700)	(0.596, 0.884)	(0.574, 0.883)
CohenKappa	(0.000, 0.458)	(0.068, 0.343)	(0.030, 0.516)	(-0.033, 0.606)	(-0.165, 0.152)	(-0.166, 0.178)	(0.081, 0.489)	(0.094, 0.652)
DOR	(1.024, 31.000)	N/A	(1.308, 26.231)	(0.576, 36.754)	(0.168, 4.197)	(0.169, 5.465)	(2.133, 36.252)	(2.257, 68.080)
F1	(0.074, 0.519)	(0.155, 0.533)	(0.133, 0.600)	(0.053, 0.691)	(0.041, 0.311)	(0.041, 0.333)	(0.186, 0.607)	(0.171, 0.713)
MCC	(0.002, 0.480)	(0.187, 0.455)	(0.033, 0.526)	(-0.037, 0.618)	(-0.186, 0.204)	(-0.194, 0.235)	(0.119, 0.548)	(0.110, 0.665)
NetBenefit	(-0.106, 0.034)	(-0.519, -0.146)	(-0.170, 0.021)	(-0.149, 0.053)	(-0.349, -0.147)	(-0.382, -0.155)	(-0.318, -0.024)	(-0.176, 0.067)
NNE	(1.333, 9.000)	(2.750, 11.889)	(1.782, 9.667)	(1.596, 13.000)	(4.227, 36.000)	(4.118, 38.100)	(2.166, 9.223)	(1.485, 8.802)
NPV	(0.832, 0.973)	(1.000, 1.000)	(0.853, 0.983)	(0.877, 0.978)	(0.764, 0.967)	(0.761, 0.973)	(0.898, 1.000)	(0.899, 0.988)
Precision	(0.091, 0.750)	(0.084, 0.364)	(0.100, 0.561)	(0.038, 0.625)	(0.025, 0.236)	(0.024, 0.243)	(0.108, 0.462)	(0.111, 0.673)
Recall	(0.056, 0.600)	(1.000, 1.000)	(0.190, 0.786)	(0.091, 0.842)	(0.088, 0.655)	(0.091, 0.750)	(0.522, 1.000)	(0.286, 0.917)
Specificity	(0.825, 0.989)	(0.299, 0.653)	(0.740, 0.931)	(0.783, 0.927)	(0.574, 0.769)	(0.529, 0.753)	(0.554, 0.835)	(0.715, 0.947)
StandardizedNetBenefit	(-1.417, 0.214)	(-9.889, -0.750)	(-2.500, 0.132)	(-2.750, 0.283)	(-6.455, -0.822)	(-7.100, -0.842)	(-5.375, -0.132)	(-2.889, 0.373)
YoudenIndex	(0.000, 0.490)	(0.299, 0.653)	(0.044, 0.637)	(-0.051, 0.707)	(-0.255, 0.341)	(-0.273, 0.400)	(0.192, 0.769)	(0.147, 0.765)

### Sheet: Platt_Mean
Supplementary Table 3. Performance of models predicting psychological distress.
Performance metrics are shown for eight prediction models: artificial neural network (ANN), elastic net (EN), support vector machine (SVM), extreme gradient boosting (XGB), and four transformer models with unimodal or multimodal data input and standard or fusion architecture. All metrics were evaluated on the held-out test set (n = 210). The name of each of the first eight sheets indicates the post-modeling calibration method adopted and the summary statistics being reported. For calibration methods, “Raw” refers to uncalibrated probability estimates, “Isotonic” to isotonic regression, “Platt” to Platt scaling, and “Temperature” to temperature scaling. For reported summary statistics, mean (“Mean”) and standard deviation (“SD”) were computed directly across the performance per random seed in 0, 1, 2, and 42 used during model retraining after hyperparameter optimization. 95% confidence intervals (“CI”) were computed by cluster-bootstrapping 2,000 rounds from the 34 unique participants in the test set, with probability estimates averaged across the four seeded models. Cells marked as “N/A” represent undefined division-by-zero values. Threshold-dependent statistics were evaluated at the decision thresholds of 0.50 and 0.12 respectively, the latter of which corresponds to the outcome prevalence in the held-out test set. Refer to the final sheet, “Definitions”, for descriptions and acronyms of all performance metrics.
	ANN	EN	SVM	XGB	Unimodal transformer		Multimodal transformer
					Standard	Fusion	Standard	Fusion
Threshold-independent statistics
AIC	133.543	139.694	134.401	127.517	160.658	157.369	190.238	130.252
AUPRC	0.311	0.542	0.428	0.435	0.119	0.146	0.285	0.331
AUROC	0.79	0.789	0.838	0.819	0.499	0.532	0.77	0.823
AveragePrecision	0.322	0.542	0.437	0.451	0.129	0.155	0.302	0.345
BIC	136.89	143.042	137.748	130.864	164.005	160.716	193.585	133.599
BrierScore	0.098	0.101	0.105	0.089	0.106	0.106	0.124	0.096
BrierSkillScore	0.068	0.041	0.001	0.156	-0.016	-0.006	-0.184	0.089
CalibrationIntercept	-0.159	-0.88	-0.928	-0.481	0.165	0.078	-1.254	-0.362
CalibrationSlope	0.825	0.927	0.831	0.827	-0.084	5.459	0.462	0.933
CoxSnellPseudoR2	0.098	0.072	0.095	0.124	-0.026	-0.01	-0.215	0.112
DiscriminationSlope	0.137	0.263	0.296	0.271	0.001	0.001	0.256	0.182
ECE	0.054	0.146	0.104	0.069	0.068	0.078	0.113	0.061
LogLoss	65.771	68.847	66.2	62.759	79.329	77.684	94.119	64.126
MAPE	0.192	0.225	0.214	0.184	0.198	0.204	0.208	0.198
McFaddenPseudoR2	0.142	0.102	0.136	0.181	-0.035	-0.013	-0.228	0.163
NagelkerkePseudoR2	0.19	0.138	0.183	0.239	-0.05	-0.019	-0.414	0.217
O:ERatio	0.892	0.562	0.579	0.743	1.156	1.071	0.651	0.788
Threshold-dependent statistics (evaluated at threshold = 0.50)
#FN	22.75	11	15	15	25	25	15.75	22
#TP	2.25	14	10	10	0	0	9.25	3
#TN	176	177	164	179	185	185	166.25	176.5
#FP	9	8	21	6	0	0	18.75	8.5
Accuracy	0.849	0.91	0.829	0.9	0.881	0.881	0.836	0.855
BalancedAccuracy	0.521	0.758	0.643	0.684	0.5	0.5	0.634	0.537
CohenKappa	0.054	0.545	0.26	0.435	0	0	0.248	0.088
DOR	2.013	28.159	5.206	19.889	N/A	N/A	5.544	3.158
F1	0.124	0.596	0.357	0.488	0	0	0.34	0.151
MCC	0.061	0.546	0.262	0.449	N/A	N/A	0.251	0.099
NetBenefit	-0.032	0.029	-0.052	0.019	0	0	-0.045	-0.026
NNE	5.042	1.571	3.1	1.6	N/A	N/A	3.205	5.381
NPV	0.886	0.941	0.916	0.923	0.881	0.881	0.914	0.889
Precision	0.205	0.636	0.323	0.625	N/A	N/A	0.324	0.26
Recall	0.09	0.56	0.4	0.4	0	0	0.37	0.12
Specificity	0.951	0.957	0.886	0.968	1	1	0.899	0.954
StandardizedNetBenefit	-0.27	0.24	-0.44	0.16	0	0	-0.38	-0.22
YoudenIndex	0.041	0.517	0.286	0.368	0	0	0.269	0.074
Threshold-dependent statistics (evaluated at threshold = 0.12)
#FN	5.25	7	0	6	13.5	16.25	8.25	3.5
#TP	19.75	18	25	19	11.5	8.75	16.75	21.5
#TN	120.25	93	113	129	113	132.25	137.25	113.25
#FP	64.75	92	72	56	72	52.75	47.75	71.75
Accuracy	0.667	0.529	0.657	0.705	0.593	0.671	0.733	0.642
BalancedAccuracy	0.72	0.611	0.805	0.729	0.535	0.532	0.706	0.736
CohenKappa	0.217	0.09	0.272	0.245	0.035	0.031	0.246	0.217
DOR	7.097	2.599	N/A	7.295	1.453	1.612	6.222	9.843
F1	0.361	0.267	0.41	0.38	0.211	0.162	0.375	0.364
MCC	0.291	0.144	0.397	0.309	0.047	0.057	0.291	0.308
NetBenefit	-0.214	-0.352	-0.224	-0.176	-0.288	-0.21	-0.148	-0.239
NNE	4.282	6.111	3.88	3.947	7.522	7.367	3.829	4.334
NPV	0.958	0.93	1	0.956	0.893	0.893	0.944	0.97
Precision	0.234	0.164	0.258	0.253	0.137	0.141	0.262	0.231
Recall	0.79	0.72	1	0.76	0.46	0.35	0.67	0.86
Specificity	0.65	0.503	0.611	0.697	0.611	0.715	0.742	0.612
StandardizedNetBenefit	-1.8	-2.96	-1.88	-1.48	-2.42	-1.76	-1.24	-2.01
YoudenIndex	0.44	0.223	0.611	0.457	0.071	0.065	0.412	0.472

### Sheet: Platt_SD
Supplementary Table 3. Performance of models predicting psychological distress.
Performance metrics are shown for eight prediction models: artificial neural network (ANN), elastic net (EN), support vector machine (SVM), extreme gradient boosting (XGB), and four transformer models with unimodal or multimodal data input and standard or fusion architecture. All metrics were evaluated on the held-out test set (n = 210). The name of each of the first eight sheets indicates the post-modeling calibration method adopted and the summary statistics being reported. For calibration methods, “Raw” refers to uncalibrated probability estimates, “Isotonic” to isotonic regression, “Platt” to Platt scaling, and “Temperature” to temperature scaling. For reported summary statistics, mean (“Mean”) and standard deviation (“SD”) were computed directly across the performance per random seed in 0, 1, 2, and 42 used during model retraining after hyperparameter optimization. 95% confidence intervals (“CI”) were computed by cluster-bootstrapping 2,000 rounds from the 34 unique participants in the test set, with probability estimates averaged across the four seeded models. Cells marked as “N/A” represent undefined division-by-zero values. Threshold-dependent statistics were evaluated at the decision thresholds of 0.50 and 0.12 respectively, the latter of which corresponds to the outcome prevalence in the held-out test set. Refer to the final sheet, “Definitions”, for descriptions and acronyms of all performance metrics.
	ANN	EN	SVM	XGB	Unimodal transformer		Multimodal transformer
					Standard	Fusion	Standard	Fusion
Threshold-independent statistics
AIC	3.656	0	0	0	3.406	3.424	55.405	3.67
AUPRC	0.034	0	0	0	0.008	0.019	0.052	0.032
AUROC	0.02	0	0	0	0.042	0.075	0.019	0.006
AveragePrecision	0.034	0	0	0	0.008	0.02	0.053	0.03
BIC	3.656	0	0	0	3.406	3.424	55.405	3.67
BrierScore	0.003	0	0	0	0.001	0.001	0.012	0.005
BrierSkillScore	0.025	0	0	0	0.008	0.012	0.112	0.048
CalibrationIntercept	0.017	0	0	0	0.052	0.049	0.929	0.222
CalibrationSlope	0.077	0	0	0	0.322	7.797	0.138	0.169
CoxSnellPseudoR2	0.016	0	0	0	0.017	0.017	0.357	0.015
DiscriminationSlope	0.013	0	0	0	0.005	0.002	0.102	0.042
ECE	0.005	0	0	0	0.003	0.018	0.011	0.012
LogLoss	1.828	0	0	0	1.703	1.712	27.703	1.835
MAPE	0.004	0	0	0	0.003	0.003	0.011	0.008
McFaddenPseudoR2	0.024	0	0	0	0.022	0.022	0.361	0.024
NagelkerkePseudoR2	0.03	0	0	0	0.032	0.032	0.689	0.03
O:ERatio	0.012	0	0	0	0.054	0.046	0.121	0.111
Threshold-dependent statistics (evaluated at threshold = 0.50)
#FN	0.5	0	0	0	0	0	3.594	2.828
#TP	0.5	0	0	0	0	0	3.594	2.828
#TN	2.449	0	0	0	0	0	5.737	4.796
#FP	2.449	0	0	0	0	0	5.737	4.796
Accuracy	0.011	0	0	0	0	0	0.021	0.018
BalancedAccuracy	0.008	0	0	0	0	0	0.063	0.049
CohenKappa	0.022	0	0	0	0	0	0.105	0.108
DOR	0.508	0	0	0	N/A	N/A	2.542	1.883
F1	0.021	0	0	0	0	0	0.106	0.118
MCC	0.025	0	0	0	N/A	N/A	0.104	0.106
NetBenefit	0.011	0	0	0	0	0	0.021	0.018
NNE	1.057	0	0	0	N/A	N/A	0.707	4.427
NPV	0.002	0	0	0	0	0	0.016	0.011
Precision	0.04	0	0	0	N/A	N/A	0.07	0.122
Recall	0.02	0	0	0	0	0	0.144	0.113
Specificity	0.013	0	0	0	0	0	0.031	0.026
StandardizedNetBenefit	0.089	0	0	0	0	0	0.174	0.148
YoudenIndex	0.017	0	0	0	0	0	0.126	0.099
Threshold-dependent statistics (evaluated at threshold = 0.12)
#FN	0.5	0	0	0	2.887	6.602	2.5	0.577
#TP	0.5	0	0	0	2.887	6.602	2.5	0.577
#TN	3.594	0	0	0	8.206	35.584	11.087	5.5
#FP	3.594	0	0	0	8.206	35.584	11.087	5.5
Accuracy	0.019	0	0	0	0.038	0.142	0.042	0.024
BalancedAccuracy	0.018	0	0	0	0.056	0.062	0.023	0.007
CohenKappa	0.023	0	0	0	0.057	0.059	0.02	0.015
DOR	1.22	0	N/A	0	0.764	1.023	1.301	0.999
F1	0.018	0	0	0	0.048	0.118	0.014	0.01
MCC	0.025	0	0	0	0.074	0.094	0.022	0.01
NetBenefit	0.019	0	0	0	0.038	0.142	0.042	0.024
NNE	0.244	0	0	0	1.45	1.644	0.273	0.179
NPV	0.005	0	0	0	0.019	0.023	0.013	0.004
Precision	0.013	0	0	0	0.03	0.036	0.019	0.009
Recall	0.02	0	0	0	0.115	0.264	0.1	0.023
Specificity	0.019	0	0	0	0.044	0.192	0.06	0.03
StandardizedNetBenefit	0.157	0	0	0	0.317	1.192	0.349	0.2
YoudenIndex	0.035	0	0	0	0.112	0.125	0.046	0.014

### Sheet: Platt_CI
Supplementary Table 3. Performance of models predicting psychological distress.
Performance metrics are shown for eight prediction models: artificial neural network (ANN), elastic net (EN), support vector machine (SVM), extreme gradient boosting (XGB), and four transformer models with unimodal or multimodal data input and standard or fusion architecture. All metrics were evaluated on the held-out test set (n = 210). The name of each of the first eight sheets indicates the post-modeling calibration method adopted and the summary statistics being reported. For calibration methods, “Raw” refers to uncalibrated probability estimates, “Isotonic” to isotonic regression, “Platt” to Platt scaling, and “Temperature” to temperature scaling. For reported summary statistics, mean (“Mean”) and standard deviation (“SD”) were computed directly across the performance per random seed in 0, 1, 2, and 42 used during model retraining after hyperparameter optimization. 95% confidence intervals (“CI”) were computed by cluster-bootstrapping 2,000 rounds from the 34 unique participants in the test set, with probability estimates averaged across the four seeded models. Cells marked as “N/A” represent undefined division-by-zero values. Threshold-dependent statistics were evaluated at the decision thresholds of 0.50 and 0.12 respectively, the latter of which corresponds to the outcome prevalence in the held-out test set. Refer to the final sheet, “Definitions”, for descriptions and acronyms of all performance metrics.
	ANN	EN	SVM	XGB	Unimodal transformer		Multimodal transformer
					Standard	Fusion	Standard	Fusion
Threshold-independent statistics
AUPRC	(0.146, 0.513)	(0.123, 0.858)	(0.127, 0.693)	(0.086, 0.749)	(0.047, 0.229)	(0.062, 0.301)	(0.096, 0.676)	(0.170, 0.737)
AUROC	(0.673, 0.895)	(0.556, 0.941)	(0.712, 0.932)	(0.632, 0.935)	(0.334, 0.740)	(0.263, 0.773)	(0.637, 0.935)	(0.690, 0.946)
AveragePrecision	(0.170, 0.534)	(0.098, 0.854)	(0.158, 0.705)	(0.104, 0.763)	(0.055, 0.271)	(0.072, 0.327)	(0.116, 0.700)	(0.192, 0.750)
BrierScore	(0.050, 0.154)	(0.064, 0.146)	(0.060, 0.157)	(0.053, 0.133)	(0.048, 0.179)	(0.048, 0.177)	(0.057, 0.171)	(0.050, 0.142)
BrierSkillScore	(-0.265, 0.215)	(-0.881, 0.438)	(-0.868, 0.382)	(-0.533, 0.450)	(-0.110, 0.029)	(-0.108, 0.023)	(-1.014, 0.436)	(-0.407, 0.328)
CalibrationIntercept	(-1.235, 0.613)	(-1.787, -0.109)	(-1.906, -0.153)	(-1.466, 0.242)	(-0.885, 0.864)	(-0.956, 0.768)	(-1.997, 0.142)	(-1.399, 0.428)
CalibrationSlope	(0.543, 1.507)	(0.231, 2.554)	(0.482, 1.446)	(0.304, 1.401)	(-1.626, 3.200)	(-5.017, 5.732)	(0.182, 1.393)	(0.484, 2.891)
CoxSnellPseudoR2	(-0.038, 0.191)	(-0.257, 0.316)	(-0.190, 0.301)	(-0.122, 0.321)	(-0.161, 0.031)	(-0.115, 0.021)	(-0.309, 0.294)	(-0.079, 0.269)
DiscriminationSlope	(0.058, 0.222)	(0.004, 0.485)	(0.109, 0.447)	(0.020, 0.441)	(-0.017, 0.024)	(-0.012, 0.019)	(0.020, 0.459)	(0.078, 0.272)
ECE	(0.043, 0.139)	(0.087, 0.214)	(0.056, 0.178)	(0.042, 0.125)	(0.052, 0.160)	(0.061, 0.166)	(0.057, 0.183)	(0.047, 0.149)
LogLoss	(38.667, 97.041)	(47.003, 95.170)	(42.077, 93.303)	(41.295, 88.613)	(43.909, 122.760)	(44.857, 118.006)	(44.330, 106.568)	(38.713, 89.626)
MAPE	(0.128, 0.263)	(0.164, 0.287)	(0.146, 0.287)	(0.135, 0.238)	(0.138, 0.271)	(0.146, 0.275)	(0.143, 0.284)	(0.136, 0.265)
McFaddenPseudoR2	(-0.088, 0.266)	(-0.498, 0.407)	(-0.398, 0.406)	(-0.280, 0.422)	(-0.166, 0.047)	(-0.156, 0.031)	(-0.549, 0.399)	(-0.178, 0.361)
NagelkerkePseudoR2	(-0.108, 0.342)	(-0.695, 0.519)	(-0.534, 0.512)	(-0.362, 0.534)	(-0.271, 0.064)	(-0.214, 0.043)	(-0.772, 0.502)	(-0.231, 0.458)
O:ERatio	(0.384, 1.517)	(0.249, 0.936)	(0.267, 0.925)	(0.343, 1.149)	(0.441, 2.065)	(0.413, 1.910)	(0.277, 1.077)	(0.341, 1.326)
Threshold-dependent statistics (evaluated at threshold = 0.50)
#FN	(9.000, 40.000)	(3.000, 22.025)	(4.975, 28.000)	(6.000, 26.000)	(10.000, 44.000)	(10.000, 44.000)	(3.000, 26.000)	(9.000, 43.000)
#TP	(0.000, 5.000)	(1.000, 33.000)	(2.000, 20.000)	(0.000, 25.025)	(0.000, 0.000)	(0.000, 0.000)	(1.000, 29.025)	(0.000, 3.000)
#TN	(149.000, 197.025)	(150.000, 200.025)	(136.000, 190.000)	(154.000, 202.000)	(162.000, 206.000)	(162.000, 206.000)	(140.000, 194.000)	(151.000, 200.000)
#FP	(1.000, 25.000)	(0.000, 22.000)	(7.000, 37.000)	(1.975, 12.000)	(0.000, 0.000)	(0.000, 0.000)	(2.000, 35.000)	(0.000, 22.000)
Accuracy	(0.742, 0.927)	(0.829, 0.967)	(0.732, 0.912)	(0.837, 0.950)	(0.790, 0.954)	(0.790, 0.954)	(0.760, 0.936)	(0.742, 0.935)
BalancedAccuracy	(0.480, 0.557)	(0.524, 0.912)	(0.513, 0.776)	(0.490, 0.831)	(0.500, 0.500)	(0.500, 0.500)	(0.492, 0.871)	(0.479, 0.547)
CohenKappa	(-0.051, 0.122)	(0.052, 0.811)	(0.022, 0.462)	(-0.029, 0.694)	(0.000, 0.000)	(0.000, 0.000)	(-0.017, 0.683)	(-0.054, 0.083)
DOR	(0.000, 7.073)	(3.663, 379.300)	(1.274, 20.342)	(0.000, 110.163)	N/A	N/A	(0.728, 88.888)	(0.000, 2.974)
F1	(0.000, 0.189)	(0.111, 0.839)	(0.118, 0.536)	(0.000, 0.737)	(0.000, 0.000)	(0.000, 0.000)	(0.061, 0.737)	(0.000, 0.150)
MCC	(-0.061, 0.170)	(0.137, 0.816)	(0.023, 0.470)	(-0.033, 0.703)	N/A	N/A	(-0.020, 0.698)	(-0.073, 0.088)
NetBenefit	(-0.099, 0.005)	(-0.050, 0.120)	(-0.127, 0.020)	(-0.033, 0.095)	(0.000, 0.000)	(0.000, 0.000)	(-0.120, 0.082)	(-0.090, 0.000)
NNE	(1.667, 14.000)	(1.000, 7.000)	(1.706, 9.605)	(1.125, 6.000)	N/A	N/A	(1.201, 12.000)	(7.000, 13.000)
NPV	(0.795, 0.957)	(0.881, 0.985)	(0.835, 0.975)	(0.863, 0.970)	(0.790, 0.954)	(0.790, 0.954)	(0.858, 0.983)	(0.785, 0.957)
Precision	(0.000, 0.582)	(0.143, 1.000)	(0.088, 0.586)	(0.000, 0.885)	N/A	N/A	(0.067, 0.827)	(0.000, 0.143)
Recall	(0.000, 0.200)	(0.091, 0.872)	(0.125, 0.667)	(0.000, 0.700)	(0.000, 0.000)	(0.000, 0.000)	(0.056, 0.840)	(0.000, 0.174)
Specificity	(0.867, 0.995)	(0.878, 1.000)	(0.792, 0.960)	(0.935, 0.991)	(1.000, 1.000)	(1.000, 1.000)	(0.807, 0.989)	(0.882, 1.000)
StandardizedNetBenefit	(-1.188, 0.023)	(-0.641, 0.694)	(-1.846, 0.133)	(-0.500, 0.526)	(0.000, 0.000)	(0.000, 0.000)	(-1.750, 0.484)	(-1.071, 0.000)
YoudenIndex	(-0.039, 0.114)	(0.048, 0.825)	(0.026, 0.551)	(-0.020, 0.663)	(0.000, 0.000)	(0.000, 0.000)	(-0.016, 0.742)	(-0.042, 0.093)
Threshold-dependent statistics (evaluated at threshold = 0.12)
#FN	(0.000, 14.000)	(0.000, 18.000)	(0.000, 0.000)	(1.000, 13.025)	(3.000, 33.000)	(3.975, 34.000)	(0.000, 16.000)	(0.000, 9.000)
#TP	(7.000, 33.000)	(5.000, 37.000)	(10.000, 44.000)	(5.000, 38.000)	(2.000, 19.000)	(2.000, 18.000)	(6.975, 38.000)	(7.000, 41.000)
#TN	(87.000, 152.000)	(60.000, 129.000)	(82.000, 147.000)	(102.000, 155.000)	(101.000, 150.000)	(100.000, 152.000)	(95.000, 161.000)	(77.000, 143.000)
#FP	(40.000, 93.000)	(58.000, 126.000)	(46.000, 99.000)	(36.000, 76.000)	(39.975, 82.000)	(37.000, 81.000)	(32.000, 84.000)	(47.000, 105.025)
Accuracy	(0.526, 0.784)	(0.371, 0.686)	(0.532, 0.782)	(0.606, 0.799)	(0.537, 0.743)	(0.532, 0.751)	(0.569, 0.823)	(0.486, 0.762)
BalancedAccuracy	(0.576, 0.843)	(0.420, 0.787)	(0.730, 0.875)	(0.546, 0.846)	(0.390, 0.727)	(0.389, 0.725)	(0.545, 0.880)	(0.579, 0.851)
CohenKappa	(0.060, 0.375)	(-0.059, 0.270)	(0.126, 0.450)	(0.037, 0.455)	(-0.128, 0.220)	(-0.150, 0.214)	(0.039, 0.472)	(0.051, 0.410)
DOR	(1.858, 29.333)	(0.487, 10.468)	N/A	(1.503, 47.687)	(0.284, 7.287)	(0.211, 7.056)	(1.412, 33.092)	(1.674, 23.202)
F1	(0.170, 0.517)	(0.094, 0.462)	(0.205, 0.594)	(0.132, 0.593)	(0.059, 0.364)	(0.043, 0.354)	(0.161, 0.593)	(0.151, 0.562)
MCC	(0.094, 0.437)	(-0.108, 0.366)	(0.259, 0.539)	(0.053, 0.516)	(-0.152, 0.274)	(-0.165, 0.266)	(0.057, 0.534)	(0.090, 0.490)
NetBenefit	(-0.360, -0.084)	(-0.529, -0.163)	(-0.370, -0.068)	(-0.298, -0.033)	(-0.350, -0.131)	(-0.344, -0.129)	(-0.324, -0.036)	(-0.416, -0.083)
NNE	(2.643, 10.251)	(3.111, 19.004)	(2.367, 8.750)	(2.200, 12.669)	(3.647, 28.500)	(3.818, 34.000)	(2.228, 10.286)	(2.500, 11.752)
NPV	(0.881, 1.000)	(0.822, 1.000)	(1.000, 1.000)	(0.899, 0.993)	(0.778, 0.978)	(0.771, 0.975)	(0.874, 1.000)	(0.913, 1.000)
Precision	(0.098, 0.378)	(0.053, 0.321)	(0.114, 0.422)	(0.079, 0.455)	(0.035, 0.274)	(0.027, 0.262)	(0.097, 0.449)	(0.085, 0.400)
Recall	(0.562, 1.000)	(0.333, 1.000)	(1.000, 1.000)	(0.385, 0.960)	(0.125, 0.769)	(0.091, 0.750)	(0.400, 1.000)	(0.571, 1.000)
Specificity	(0.492, 0.783)	(0.331, 0.679)	(0.461, 0.750)	(0.587, 0.802)	(0.564, 0.777)	(0.565, 0.796)	(0.544, 0.829)	(0.431, 0.749)
StandardizedNetBenefit	(-6.365, -0.500)	(-9.909, -0.846)	(-6.750, -0.367)	(-5.615, -0.171)	(-6.547, -0.720)	(-6.223, -0.750)	(-5.600, -0.195)	(-7.539, -0.465)
YoudenIndex	(0.151, 0.686)	(-0.160, 0.575)	(0.461, 0.750)	(0.092, 0.693)	(-0.221, 0.454)	(-0.223, 0.451)	(0.090, 0.761)	(0.157, 0.703)

### Sheet: Temperature_Mean
Supplementary Table 3. Performance of models predicting psychological distress.
Performance metrics are shown for eight prediction models: artificial neural network (ANN), elastic net (EN), support vector machine (SVM), extreme gradient boosting (XGB), and four transformer models with unimodal or multimodal data input and standard or fusion architecture. All metrics were evaluated on the held-out test set (n = 210). The name of each of the first eight sheets indicates the post-modeling calibration method adopted and the summary statistics being reported. For calibration methods, “Raw” refers to uncalibrated probability estimates, “Isotonic” to isotonic regression, “Platt” to Platt scaling, and “Temperature” to temperature scaling. For reported summary statistics, mean (“Mean”) and standard deviation (“SD”) were computed directly across the performance per random seed in 0, 1, 2, and 42 used during model retraining after hyperparameter optimization. 95% confidence intervals (“CI”) were computed by cluster-bootstrapping 2,000 rounds from the 34 unique participants in the test set, with probability estimates averaged across the four seeded models. Cells marked as “N/A” represent undefined division-by-zero values. Threshold-dependent statistics were evaluated at the decision thresholds of 0.50 and 0.12 respectively, the latter of which corresponds to the outcome prevalence in the held-out test set. Refer to the final sheet, “Definitions”, for descriptions and acronyms of all performance metrics.
	ANN	EN	SVM	XGB	Unimodal transformer		Multimodal transformer
					Standard	Fusion	Standard	Fusion
Threshold-independent statistics
AIC	136.998	149.8	120.345	124.35	156.456	155.235	141.585	129.059
AUPRC	0.311	0.542	0.428	0.435	0.119	0.146	0.285	0.331
AUROC	0.79	0.789	0.838	0.819	0.499	0.532	0.77	0.823
AveragePrecision	0.322	0.542	0.437	0.451	0.129	0.155	0.302	0.345
BIC	140.345	153.147	123.693	127.697	159.803	158.583	144.932	132.406
BrierScore	0.097	0.102	0.086	0.086	0.105	0.105	0.097	0.093
BrierSkillScore	0.079	0.025	0.183	0.183	-0.004	0.001	0.074	0.116
CalibrationIntercept	0.209	0.084	-0.241	-0.309	0.114	0.056	0.057	0.126
CalibrationSlope	1.769	12.669	1.323	0.923	-0.221	1.718	1.553	1.456
CoxSnellPseudoR2	0.083	0.026	0.153	0.137	-0.005	0	0.063	0.117
DiscriminationSlope	0.058	0.014	0.185	0.24	0	0.001	0.089	0.096
ECE	0.059	0.13	0.057	0.059	0.064	0.074	0.072	0.059
LogLoss	67.499	73.9	59.173	61.175	77.228	76.618	69.793	63.529
MAPE	0.183	0.2	0.189	0.18	0.201	0.205	0.186	0.181
McFaddenPseudoR2	0.119	0.036	0.228	0.202	-0.007	0	0.09	0.171
NagelkerkePseudoR2	0.161	0.05	0.296	0.265	-0.011	0.001	0.122	0.227
O:ERatio	1.196	1.077	0.837	0.815	1.106	1.051	1.089	1.113
Threshold-dependent statistics (evaluated at threshold = 0.50)
#FN	25	25	22	17	25	25	22	25
#TP	0	0	3	8	0	0	3	0
#TN	185	185	185	180	185	185	182	185
#FP	0	0	0	5	0	0	3	0
Accuracy	0.881	0.881	0.895	0.895	0.881	0.881	0.881	0.881
BalancedAccuracy	0.5	0.5	0.56	0.646	0.5	0.5	0.552	0.5
CohenKappa	0	0	0.194	0.37	0	0	0.106	0
DOR	N/A	N/A	N/A	16.941	N/A	N/A	13.308	N/A
F1	0	0	0.214	0.421	0	0	0.122	0
MCC	N/A	N/A	0.327	0.394	N/A	N/A	0.423	N/A
NetBenefit	0	0	0.014	0.014	0	0	0	0
NNE	N/A	N/A	1	1.625	N/A	N/A	2	N/A
NPV	0.881	0.881	0.894	0.914	0.881	0.881	0.893	0.881
Precision	N/A	N/A	1	0.615	N/A	N/A	0.5	N/A
Recall	0	0	0.12	0.32	0	0	0.12	0
Specificity	1	1	1	0.973	1	1	0.984	1
StandardizedNetBenefit	0	0	0.12	0.12	0	0	0	0
YoudenIndex	0	0	0.12	0.293	0	0	0.104	0
Threshold-dependent statistics (evaluated at threshold = 0.12)
#FN	9.5	11	1	6	15.75	13.75	12.5	4.5
#TP	15.5	14	24	19	9.25	11.25	12.5	20.5
#TN	140.5	138	119	132	121.5	127.75	153.5	130.25
#FP	44.5	47	66	53	63.5	57.25	31.5	54.75
Accuracy	0.743	0.724	0.681	0.719	0.623	0.662	0.79	0.718
BalancedAccuracy	0.69	0.653	0.802	0.737	0.513	0.57	0.665	0.762
CohenKappa	0.237	0.189	0.284	0.261	0.013	0.076	0.246	0.283
DOR	5.446	3.737	43.273	7.887	1.243	1.983	5.623	11.643
F1	0.365	0.326	0.417	0.392	0.188	0.236	0.357	0.411
MCC	0.273	0.218	0.395	0.323	0.018	0.096	0.265	0.356
NetBenefit	-0.138	-0.157	-0.2	-0.162	-0.258	-0.219	-0.09	-0.163
NNE	3.88	4.357	3.75	3.789	8.397	6.316	3.568	3.663
NPV	0.937	0.926	0.992	0.957	0.886	0.904	0.926	0.967
Precision	0.26	0.23	0.267	0.264	0.126	0.161	0.29	0.276
Recall	0.62	0.56	0.96	0.76	0.37	0.45	0.5	0.82
Specificity	0.759	0.746	0.643	0.714	0.657	0.691	0.83	0.704
StandardizedNetBenefit	-1.16	-1.32	-1.68	-1.36	-2.17	-1.84	-0.76	-1.37
YoudenIndex	0.379	0.306	0.603	0.474	0.027	0.141	0.33	0.524

### Sheet: Temperature_SD
Supplementary Table 3. Performance of models predicting psychological distress.
Performance metrics are shown for eight prediction models: artificial neural network (ANN), elastic net (EN), support vector machine (SVM), extreme gradient boosting (XGB), and four transformer models with unimodal or multimodal data input and standard or fusion architecture. All metrics were evaluated on the held-out test set (n = 210). The name of each of the first eight sheets indicates the post-modeling calibration method adopted and the summary statistics being reported. For calibration methods, “Raw” refers to uncalibrated probability estimates, “Isotonic” to isotonic regression, “Platt” to Platt scaling, and “Temperature” to temperature scaling. For reported summary statistics, mean (“Mean”) and standard deviation (“SD”) were computed directly across the performance per random seed in 0, 1, 2, and 42 used during model retraining after hyperparameter optimization. 95% confidence intervals (“CI”) were computed by cluster-bootstrapping 2,000 rounds from the 34 unique participants in the test set, with probability estimates averaged across the four seeded models. Cells marked as “N/A” represent undefined division-by-zero values. Threshold-dependent statistics were evaluated at the decision thresholds of 0.50 and 0.12 respectively, the latter of which corresponds to the outcome prevalence in the held-out test set. Refer to the final sheet, “Definitions”, for descriptions and acronyms of all performance metrics.
	ANN	EN	SVM	XGB	Unimodal transformer		Multimodal transformer
					Standard	Fusion	Standard	Fusion
Threshold-independent statistics
AIC	1.236	0	0	0	1.239	1.148	4.644	1.856
AUPRC	0.034	0	0	0	0.008	0.019	0.052	0.032
AUROC	0.02	0	0	0	0.042	0.075	0.019	0.006
AveragePrecision	0.034	0	0	0	0.008	0.02	0.053	0.03
BIC	1.236	0	0	0	1.239	1.148	4.644	1.856
BrierScore	0.001	0	0	0	0	0.001	0.003	0.002
BrierSkillScore	0.007	0	0	0	0.005	0.005	0.033	0.017
CalibrationIntercept	0.027	0	0	0	0.018	0.034	0.276	0.108
CalibrationSlope	0.24	0	0	0	0.71	2.924	0.555	0.158
CoxSnellPseudoR2	0.005	0	0	0	0.006	0.005	0.021	0.008
DiscriminationSlope	0.004	0	0	0	0.003	0.002	0.091	0.016
ECE	0.005	0	0	0	0.003	0.018	0.016	0.013
LogLoss	0.618	0	0	0	0.62	0.574	2.322	0.928
MAPE	0.001	0	0	0	0.001	0.002	0.007	0.004
McFaddenPseudoR2	0.008	0	0	0	0.008	0.007	0.03	0.012
NagelkerkePseudoR2	0.01	0	0	0	0.011	0.011	0.04	0.015
O:ERatio	0.029	0	0	0	0.018	0.031	0.22	0.098
Threshold-dependent statistics (evaluated at threshold = 0.50)
#FN	0	0	0	0	0	0	6	0
#TP	0	0	0	0	0	0	6	0
#TN	0	0	0	0	0	0	6	0
#FP	0	0	0	0	0	0	6	0
Accuracy	0	0	0	0	0	0	0	0
BalancedAccuracy	0	0	0	0	0	0	0.104	0
CohenKappa	0	0	0	0	0	0	0.211	0
DOR	N/A	N/A	N/A	0	N/A	N/A	N/A	N/A
F1	0	0	0	0	0	0	0.245	0
MCC	N/A	N/A	0	0	N/A	N/A	N/A	N/A
NetBenefit	0	0	0	0	0	0	0	0
NNE	N/A	N/A	0	0	N/A	N/A	N/A	N/A
NPV	0	0	0	0	0	0	0.025	0
Precision	N/A	N/A	0	0	N/A	N/A	N/A	N/A
Recall	0	0	0	0	0	0	0.24	0
Specificity	0	0	0	0	0	0	0.032	0
StandardizedNetBenefit	0	0	0	0	0	0	0	0
YoudenIndex	0	0	0	0	0	0	0.208	0
Threshold-dependent statistics (evaluated at threshold = 0.12)
#FN	2.38	0	0	0	3.304	4.031	4.655	1.291
#TP	2.38	0	0	0	3.304	4.031	4.655	1.291
#TN	8.226	0	0	0	4.509	11.147	13.988	10.436
#FP	8.226	0	0	0	4.509	11.147	13.988	10.436
Accuracy	0.032	0	0	0	0.023	0.036	0.049	0.046
BalancedAccuracy	0.035	0	0	0	0.064	0.055	0.064	0.023
CohenKappa	0.039	0	0	0	0.068	0.05	0.078	0.044
DOR	1.356	0	0	0	0.785	0.925	2.13	3.353
F1	0.032	0	0	0	0.058	0.048	0.072	0.032
MCC	0.046	0	0	0	0.087	0.071	0.086	0.036
NetBenefit	0.032	0	0	0	0.023	0.036	0.049	0.046
NNE	0.41	0	0	0	2.055	1.001	0.747	0.417
NPV	0.013	0	0	0	0.021	0.021	0.021	0.008
Precision	0.027	0	0	0	0.037	0.026	0.065	0.03
Recall	0.095	0	0	0	0.132	0.161	0.186	0.052
Specificity	0.044	0	0	0	0.024	0.06	0.076	0.056
StandardizedNetBenefit	0.267	0	0	0	0.197	0.306	0.412	0.386
YoudenIndex	0.07	0	0	0	0.129	0.109	0.128	0.045

### Sheet: Temperature_CI
Supplementary Table 3. Performance of models predicting psychological distress.
Performance metrics are shown for eight prediction models: artificial neural network (ANN), elastic net (EN), support vector machine (SVM), extreme gradient boosting (XGB), and four transformer models with unimodal or multimodal data input and standard or fusion architecture. All metrics were evaluated on the held-out test set (n = 210). The name of each of the first eight sheets indicates the post-modeling calibration method adopted and the summary statistics being reported. For calibration methods, “Raw” refers to uncalibrated probability estimates, “Isotonic” to isotonic regression, “Platt” to Platt scaling, and “Temperature” to temperature scaling. For reported summary statistics, mean (“Mean”) and standard deviation (“SD”) were computed directly across the performance per random seed in 0, 1, 2, and 42 used during model retraining after hyperparameter optimization. 95% confidence intervals (“CI”) were computed by cluster-bootstrapping 2,000 rounds from the 34 unique participants in the test set, with probability estimates averaged across the four seeded models. Cells marked as “N/A” represent undefined division-by-zero values. Threshold-dependent statistics were evaluated at the decision thresholds of 0.50 and 0.12 respectively, the latter of which corresponds to the outcome prevalence in the held-out test set. Refer to the final sheet, “Definitions”, for descriptions and acronyms of all performance metrics.
	ANN	EN	SVM	XGB	Unimodal transformer		Multimodal transformer
					Standard	Fusion	Standard	Fusion
Threshold-independent statistics
AUPRC	(0.146, 0.508)	(0.123, 0.858)	(0.127, 0.693)	(0.086, 0.749)	(0.047, 0.244)	(0.060, 0.303)	(0.101, 0.684)	(0.169, 0.713)
AUROC	(0.670, 0.895)	(0.556, 0.941)	(0.712, 0.932)	(0.632, 0.935)	(0.330, 0.745)	(0.368, 0.746)	(0.642, 0.937)	(0.690, 0.945)
AveragePrecision	(0.169, 0.530)	(0.098, 0.854)	(0.158, 0.705)	(0.104, 0.763)	(0.055, 0.288)	(0.074, 0.345)	(0.126, 0.705)	(0.193, 0.727)
BrierScore	(0.043, 0.163)	(0.047, 0.171)	(0.046, 0.134)	(0.050, 0.131)	(0.048, 0.178)	(0.049, 0.175)	(0.044, 0.148)	(0.044, 0.151)
BrierSkillScore	(-0.009, 0.120)	(-0.080, 0.039)	(-0.161, 0.354)	(-0.381, 0.439)	(-0.101, 0.015)	(-0.110, 0.009)	(-0.078, 0.249)	(-0.043, 0.198)
CalibrationIntercept	(-0.782, 0.869)	(-0.927, 0.747)	(-1.150, 0.410)	(-1.265, 0.375)	(-0.915, 0.792)	(-0.975, 0.732)	(-0.899, 0.695)	(-0.852, 0.824)
CalibrationSlope	(1.151, 3.181)	(3.151, 34.990)	(0.768, 2.303)	(0.344, 1.564)	(-4.004, 7.417)	(-6.751, 14.632)	(0.382, 3.077)	(0.756, 4.508)
CoxSnellPseudoR2	(0.001, 0.115)	(-0.056, 0.039)	(-0.021, 0.281)	(-0.081, 0.315)	(-0.113, 0.016)	(-0.087, 0.008)	(-0.034, 0.203)	(-0.000, 0.193)
DiscriminationSlope	(0.031, 0.088)	(0.003, 0.023)	(0.065, 0.287)	(0.018, 0.392)	(-0.009, 0.012)	(-0.003, 0.007)	(0.007, 0.163)	(0.044, 0.142)
ECE	(0.047, 0.152)	(0.086, 0.212)	(0.045, 0.128)	(0.039, 0.117)	(0.046, 0.152)	(0.055, 0.162)	(0.059, 0.161)	(0.045, 0.154)
LogLoss	(37.977, 103.490)	(44.179, 109.987)	(36.885, 84.949)	(39.308, 87.665)	(44.806, 118.007)	(45.678, 114.909)	(39.076, 96.609)	(36.049, 94.938)
MAPE	(0.123, 0.256)	(0.143, 0.270)	(0.131, 0.252)	(0.130, 0.234)	(0.143, 0.273)	(0.149, 0.275)	(0.129, 0.251)	(0.121, 0.251)
McFaddenPseudoR2	(0.004, 0.173)	(-0.121, 0.053)	(-0.048, 0.370)	(-0.193, 0.417)	(-0.148, 0.022)	(-0.159, 0.012)	(-0.065, 0.272)	(-0.001, 0.269)
NagelkerkePseudoR2	(0.005, 0.224)	(-0.152, 0.075)	(-0.059, 0.472)	(-0.241, 0.528)	(-0.209, 0.030)	(-0.205, 0.016)	(-0.082, 0.356)	(-0.001, 0.348)
O:ERatio	(0.492, 2.019)	(0.424, 1.871)	(0.381, 1.311)	(0.378, 1.257)	(0.429, 1.957)	(0.406, 1.852)	(0.447, 1.729)	(0.472, 1.893)
Threshold-dependent statistics (evaluated at threshold = 0.50)
#FN	(10.000, 44.000)	(10.000, 44.000)	(9.000, 36.025)	(7.000, 29.000)	(10.000, 44.000)	(10.000, 44.000)	(10.000, 44.000)	(10.000, 44.000)
#TP	(0.000, 0.000)	(0.000, 0.000)	(0.000, 9.000)	(0.000, 19.025)	(0.000, 0.000)	(0.000, 0.000)	(0.000, 0.000)	(0.000, 0.000)
#TN	(162.000, 206.000)	(162.000, 206.000)	(162.000, 206.000)	(155.000, 203.000)	(162.000, 206.000)	(162.000, 206.000)	(162.000, 206.000)	(162.000, 206.000)
#FP	(0.000, 0.000)	(0.000, 0.000)	(0.000, 0.000)	(1.000, 11.000)	(0.000, 0.000)	(0.000, 0.000)	(0.000, 0.000)	(0.000, 0.000)
Accuracy	(0.790, 0.954)	(0.790, 0.954)	(0.823, 0.956)	(0.830, 0.947)	(0.790, 0.954)	(0.790, 0.954)	(0.790, 0.954)	(0.790, 0.954)
BalancedAccuracy	(0.500, 0.500)	(0.500, 0.500)	(0.500, 0.643)	(0.492, 0.766)	(0.500, 0.500)	(0.500, 0.500)	(0.500, 0.500)	(0.500, 0.500)
CohenKappa	(0.000, 0.000)	(0.000, 0.000)	(0.000, 0.411)	(-0.023, 0.582)	(0.000, 0.000)	(0.000, 0.000)	(0.000, 0.000)	(0.000, 0.000)
DOR	N/A	N/A	N/A	(0.000, 79.927)	N/A	N/A	N/A	N/A
F1	(0.000, 0.000)	(0.000, 0.000)	(0.000, 0.444)	(0.000, 0.632)	(0.000, 0.000)	(0.000, 0.000)	(0.000, 0.000)	(0.000, 0.000)
MCC	N/A	N/A	(0.261, 0.516)	(-0.029, 0.601)	N/A	N/A	N/A	N/A
NetBenefit	(0.000, 0.000)	(0.000, 0.000)	(0.000, 0.044)	(-0.027, 0.069)	(0.000, 0.000)	(0.000, 0.000)	(0.000, 0.000)	(0.000, 0.000)
NNE	N/A	N/A	(1.000, 1.000)	(1.104, 5.000)	N/A	N/A	N/A	N/A
NPV	(0.790, 0.954)	(0.790, 0.954)	(0.817, 0.956)	(0.848, 0.967)	(0.790, 0.954)	(0.790, 0.954)	(0.790, 0.954)	(0.790, 0.954)
Precision	N/A	N/A	(1.000, 1.000)	(0.000, 0.900)	N/A	N/A	N/A	N/A
Recall	(0.000, 0.000)	(0.000, 0.000)	(0.000, 0.286)	(0.000, 0.564)	(0.000, 0.000)	(0.000, 0.000)	(0.000, 0.000)	(0.000, 0.000)
Specificity	(1.000, 1.000)	(1.000, 1.000)	(1.000, 1.000)	(0.940, 0.995)	(1.000, 1.000)	(1.000, 1.000)	(1.000, 1.000)	(1.000, 1.000)
StandardizedNetBenefit	(0.000, 0.000)	(0.000, 0.000)	(0.000, 0.286)	(-0.429, 0.386)	(0.000, 0.000)	(0.000, 0.000)	(0.000, 0.000)	(0.000, 0.000)
YoudenIndex	(0.000, 0.000)	(0.000, 0.000)	(0.000, 0.286)	(-0.015, 0.532)	(0.000, 0.000)	(0.000, 0.000)	(0.000, 0.000)	(0.000, 0.000)
Threshold-dependent statistics (evaluated at threshold = 0.12)
#FN	(1.000, 19.000)	(3.000, 22.025)	(0.000, 3.000)	(1.000, 13.025)	(3.975, 34.000)	(3.975, 34.000)	(2.000, 23.000)	(0.000, 11.000)
#TP	(6.000, 28.000)	(1.000, 33.000)	(9.975, 42.000)	(5.000, 38.000)	(2.000, 18.000)	(2.000, 18.000)	(3.000, 32.000)	(7.000, 39.000)
#TN	(107.000, 168.000)	(106.000, 170.025)	(87.000, 152.000)	(105.000, 158.000)	(108.000, 156.000)	(111.000, 160.000)	(118.000, 178.000)	(98.000, 161.000)
#FP	(26.000, 71.000)	(18.000, 78.000)	(41.000, 92.000)	(33.000, 74.000)	(34.975, 73.000)	(30.000, 70.000)	(16.000, 58.000)	(31.000, 82.000)
Accuracy	(0.615, 0.841)	(0.581, 0.856)	(0.562, 0.798)	(0.623, 0.814)	(0.569, 0.764)	(0.584, 0.791)	(0.663, 0.877)	(0.589, 0.833)
BalancedAccuracy	(0.561, 0.842)	(0.419, 0.819)	(0.723, 0.876)	(0.558, 0.854)	(0.393, 0.738)	(0.409, 0.747)	(0.491, 0.851)	(0.621, 0.881)
CohenKappa	(0.062, 0.419)	(-0.077, 0.483)	(0.135, 0.470)	(0.046, 0.479)	(-0.135, 0.239)	(-0.125, 0.269)	(-0.012, 0.540)	(0.095, 0.508)
DOR	(1.691, 24.119)	(0.263, 24.889)	(10.651, 85.960)	(1.698, 51.381)	(0.217, 7.693)	(0.265, 8.863)	(0.898, 34.391)	(2.622, 76.122)
F1	(0.170, 0.538)	(0.036, 0.595)	(0.219, 0.606)	(0.139, 0.608)	(0.045, 0.373)	(0.050, 0.392)	(0.101, 0.630)	(0.189, 0.631)
MCC	(0.084, 0.459)	(-0.104, 0.512)	(0.258, 0.541)	(0.066, 0.532)	(-0.151, 0.290)	(-0.136, 0.320)	(-0.013, 0.560)	(0.141, 0.562)
NetBenefit	(-0.265, -0.033)	(-0.321, 0.000)	(-0.341, -0.051)	(-0.283, -0.019)	(-0.313, -0.108)	(-0.296, -0.089)	(-0.225, 0.020)	(-0.304, -0.014)
NNE	(2.286, 9.335)	(2.000, 21.950)	(2.270, 8.100)	(2.111, 12.000)	(3.467, 32.300)	(3.235, 29.600)	(1.814, 13.794)	(2.077, 9.125)
NPV	(0.863, 0.993)	(0.850, 0.982)	(0.970, 1.000)	(0.903, 0.993)	(0.779, 0.976)	(0.785, 0.977)	(0.856, 0.987)	(0.917, 1.000)
Precision	(0.107, 0.438)	(0.022, 0.500)	(0.123, 0.440)	(0.083, 0.474)	(0.028, 0.288)	(0.032, 0.309)	(0.069, 0.551)	(0.110, 0.481)
Recall	(0.400, 0.900)	(0.091, 0.872)	(0.875, 1.000)	(0.385, 0.960)	(0.091, 0.750)	(0.091, 0.750)	(0.167, 0.895)	(0.542, 1.000)
Specificity	(0.609, 0.862)	(0.582, 0.902)	(0.497, 0.776)	(0.601, 0.822)	(0.611, 0.807)	(0.623, 0.833)	(0.679, 0.915)	(0.555, 0.832)
StandardizedNetBenefit	(-4.444, -0.184)	(-5.300, 0.000)	(-6.002, -0.263)	(-5.385, -0.097)	(-5.911, -0.625)	(-5.456, -0.500)	(-3.668, 0.108)	(-5.336, -0.071)
YoudenIndex	(0.122, 0.684)	(-0.162, 0.639)	(0.447, 0.751)	(0.117, 0.708)	(-0.213, 0.476)	(-0.183, 0.493)	(-0.018, 0.703)	(0.242, 0.762)

### Sheet: Definitions
Supplementary Table 3. Performance of models predicting psychological distress.
Performance metrics are shown for eight prediction models: artificial neural network (ANN), elastic net (EN), support vector machine (SVM), extreme gradient boosting (XGB), and four transformer models with unimodal or multimodal data input and standard or fusion architecture. All metrics were evaluated on the held-out test set (n = 210). The name of each of the first eight sheets indicates the post-modeling calibration method adopted and the summary statistics being reported. For calibration methods, “Raw” refers to uncalibrated probability estimates, “Isotonic” to isotonic regression, “Platt” to Platt scaling, and “Temperature” to temperature scaling. For reported summary statistics, mean (“Mean”) and standard deviation (“SD”) were computed directly across the performance per random seed in 0, 1, 2, and 42 used during model retraining after hyperparameter optimization. 95% confidence intervals (“CI”) were computed by cluster-bootstrapping 2,000 rounds from the 34 unique participants in the test set, with probability estimates averaged across the four seeded models. Cells marked as “N/A” represent undefined division-by-zero values. Threshold-dependent statistics were evaluated at the decision thresholds of 0.50 and 0.12 respectively, the latter of which corresponds to the outcome prevalence in the held-out test set. Refer to the final sheet, “Definitions”, for descriptions and acronyms of all performance metrics.
Name / Acronym	Description
#FN	Number of False Negatives (FN)
#FP	Number of False Positives (FP)
#TN	Number of True Negatives (TN)
#TP	Number of True Positives (TP)
AUPRC	Area Under the Precision-Recall Curve (trade-off between precision and recall)
AUROC	Area Under the Receiver Operating Characteristic curve (trade-off between recall and false positive rate)
Accuracy	Accuracy = (TP + TN) / (TP + TN + FP + FN)
AveragePrecision	Average Precision = sum of (R_k – R_{k-1}) * P_k over k in {0, …, K} distinct decision thresholds where R_k and P_k are the recall and precision at the k-th decision threshold respectively
BalancedAccuracy	Balanced Accuracy = 0.5 * [(TP / (TP + FN)) + (TN / (TN + FP))]
BrierScore	Brier Score = mean of (p_i – y_i)^2 over i in {1, …, N} where N is the sample size, y_i and p_i are the true label and estimated probability of the i-th sample
BrierSkillScore	Brier Skill Score = 1- (Brier Score of the evaluated model / Brier score of the baseline model) where the denominator is defined as (1 / N) * [sum of (y_i – y_mean)^2] over i in {1, …, N} where N is the same size, y_mean is the outcome prevalence, y_i is the true label of the i-th sample
CalibrationIntercept	Calibration Intercept = the intercept α of the calibration model logit(y) = α + β * logit(p) where y is the true labels and p is the estimated probabilities (ideal value = 0)
CalibrationSlope	Calibration Slope = the slope β of the calibration model logit(y) = α + β * logit(p) where y is the true labels and p is the estimated probabilities (ideal value = 1)
CohenKappa	Cohen's kappa measuring inter-rater agreement = (p_0 – p_e) / (1 – p_e) where p_0 = (TP + TN) / N and p_e = [(TP + FP) * (TP + FN) + (FN + TN)* (FP + TN)] / N^2 (with N = sample size)
CoxSnellPseudoR2	Cox–Snell Pseudo R-squared = 1 – (L_0 / L_1)^(2 / N) where L_0 is the likelihood of the null (intercept-only) model, L_1 is that of the evaluated model, and N is the sample size
DOR	Diagnostic Odds Ratio = (TP / FN) / (FP / TN)
DiscriminationSlope	Difference in average predicted probabilities between positive and negative samples
ECE	Expected Calibration Error = sum of (|B_m| / N) * |acc(B_m) – conf(B_m)| over m in {1, 2, …, 10} bins where acc and conf denote empirical accuracy and mean predicted probability within each bin
F1	F1 score = (2 * TP) / (2 * TP + FP + FN)
LogLoss	Logarithmic loss (also known as binary cross-entropy loss) = the negative mean of y_i * log(p_i) + (1 – y_i) * log(1 – p_i) over i in {1, …, N} where N is the sample size, y_i and p_i are the true label and estimated probability of the i-th sample
MAPE	Mean Absolute Prediction Error (for binary outcomes) = mean of |p_i – y_i| over i in {1, …, N} where N is the sample size, y_i and p_i are the true label and estimated probability of the i-th sample
MCC	Matthews Correlation Coefficient = (TP * TN – FP * FN) / sqrt[(TP + FP) * (TP+FN) * (TN+FP) * (TN+FN)]
McFaddenPseudoR2	McFadden Pseudo R-squared = 1 – (log L_1 / log L_0) where L_0 is the likelihood of the null (intercept-only) model and L_1 is that of the evaluated model
NNE	Number Needed to Evaluate = 1 / Precision
NPV	Negative Predictive Value = TN / (TN + FN)
NagelkerkePseudoR2	Nagelkerke pseudo R-squared = Cox–Snell pseudo R-squared / (1 – L_0 ^ (2 / N)) where N is the sample size and L_0 is the likelihood of the null (intercept-only) model
NetBenefit	Net benefit = (TP / N) – (FP / N) * (p_t / (1 – p_t)) where p_t is the decision threshold probability (fixed as 1/11) and N is the sample size
O:ERatio	Observed-to-Expected ratio = (mean of y) / (mean of p) where y and p are the true labels and estimated probabilities respectively
Precision	Precision (also know as PPV or Positive Predictive Value) = TP / (TP + FP)
Recall	Recall (also known as Sensitivity) = TP / (TP + FN)
Specificity	Specificity = TN / (TN + FP)
StandardizedNetBenefit	Standardized Net Benefit = Net benefit / π where π is the outcome prevalence
YoudenIndex	Youden’s Index (= Recall + Specificity – 1)
